# Genetic estimates of correlation and causality between blood-based biomarkers and psychiatric disorders

**DOI:** 10.1101/2021.05.11.21257061

**Authors:** William R. Reay, Dylan J. Kiltschewskij, Michael P. Geaghan, Joshua R. Atkins, Vaughan J. Carr, Melissa J. Green, Murray J. Cairns

## Abstract

There is a long-standing interest in exploring the relationship between blood-based biomarkers of biological exposures and psychiatric disorders, despite their causal role being difficult to resolve in observational studies. In this study, we leverage genome-wide association study data for a large panel of heritable biochemical traits measured from serum to refine our understanding of causal effect in biochemical-psychiatric trait parings. In accordance with expectation we observed widespread evidence of positive and negative genetic correlation between psychiatric disorders and biochemical traits. We then implemented causal inference to distinguish causation from correlation and found strong evidence that C-reactive protein (CRP) exerts a causal effect on psychiatric disorders, along with other putatively causal relationships involving urate and glucose. Strikingly, these analyses suggested CRP has a protective effect on three disorders including anorexia nervosa, obsessive-compulsive disorder, and schizophrenia, whilst being a risk factor for major depressive disorder. Multivariable models that conditioned CRP effects on interleukin-6 signalling and body mass index suggested that CRP-schizophrenia relationship was not likely mediated by those factors. Collectively, these data suggest that there are shared pathways that influence both biochemical traits and psychiatric illness, including factors such as CRP that are likely to constitute a causal effect and could be targets for therapeutic intervention and precision medicine.

## Supplementary Tables 1-15 for "Genetic estimates of correlation and causality between blood-based biomarkers and psychiatric disorders"

### Sheet: Index
Index of supplementary tables 1-15
Supplementary Table 1: UK Biobank biochemical GWAS with medium to high confidence heritability estimates utilised in this study (Neale Group)
UKBB_phenotype_code	Code for UKBB phenotype, irnt = inverse rank normal transformation
UKBB_phenotype_name	Name of UKBB phenotype (raw units before IRNT given where available)
Include	Included in study based on statistical significance of h2 estimate and reliability classification (YES or NO)
h2_observed	SNP based heritability of trait on the observed scale
h2_observed_se	Standard error of observed SNP based h2
h2_z	Heritability Z score
h2_p	Heritability P value, i.e. significantly different from zerp
Confidence	Confidence of hertiability estimate (low, medium, or high)
Confidence_comments	Comments related to confidence level, see https://nealelab.github.io/UKBB_ldsc/confidence.html for more details, isHighSE - refers to analogously large standard error
intercept	LDSR intercept
intercept_se	LDSR intercept se
lamdaGC	Genomic control value
mean_chi2	Mean chi square statistic for SNPs
ratio	Ratio between LDSR intercept and mean chi square
ratio_se	Standard error of ratio between LDSR intercept and mean chi square
N	Sample size of GWAS
Supplementary Table 2-11: Genetic correlation results (LDSR)
Psych_trait	Psychiatric GWAS tested
Biochem_trait	Biochemical GWAS tested
rg	Genetic correlation estimate
se	Standard error of genetic correlation estimate
z	rg/se
p	P value of genetic correlation
h2_obs	Observed scale h2 for the biochem trait
h2_obs_se	Observed scale h2 for the biochem trait standard error
h2_int	Single trait LDSR intercept (biochem trait)
h2_int_se	Single trait LDSR intercept standard error (biochem trait)
gcov_int	Cross-trait LDSR intercept
gcov_int_se	Cross-trait LDSR intercept standard error
Supplementary Table 12: Finite Gaussian mixture modelling results (component assignment for each trait)
Trait	Biochemical GWAS LDSR Z
GMM_component	GMM component (cluster) trait assigned to
Supplementary Table 13: Univariable association of biochemical PGS with a severe cognitive deficit schizophrenia subtype
Beta	Log odds of CD per SD in PGS
SE	Standard error of beta
P	P value
FDR	FDR correction (q value)
Supplementary Table 14: LCV results for genetically correlated biochemical-psychiatric trait pairs
Biochem_trait	Biochemical GWAS tested
Psych_trait	Psychiatric GWAS tested
GCP	Posterior mean genetic causality proportion, GCP > 0 implies trait 1 => 2 and vice vera
Z	GCP Z score

### Sheet: S1
Supplementary Table 1: UK Biobank biochemical GWAS with medium to high confidence heritability estimates utilised in this study (Neale Group)
UKBB_phenotype_code	UKBB_phenotype_name	Include	h2_observed	h2_observed_se	h2_z	h2_p	Confidence	Confidence_comments	intercept	intercept_se	lambdaGC	mean_chi2	ratio	ratio_se	N
30000_irnt	White blood cell (leukocyte) count	YES	0.190975	0.00851421	22.4301	1.00077e-111	high		1.13071	0.0236805	1.71604	2.43363	0.0911744	0.0165178	350470
30140_irnt	Neutrophill count	YES	0.164108	0.00826643	19.8524	5.25447e-88	high		1.12619	0.0277468	1.61027	2.25595	0.100472	0.0220923	349856
30700_irnt	Creatinine (umol/L)	YES	0.211492	0.0125864	16.8033	1.15487e-63	high		1.0933	0.0240465	1.70905	2.53956	0.0605991	0.015619	344104
30020_irnt	Haemoglobin concentration	YES	0.173933	0.0112083	15.5182	1.30582e-54	high		1.12004	0.0329084	1.59709	2.2162	0.0987052	0.0270585	350474
30600_irnt	Albumin (g/L)	YES	0.144611	0.00940991	15.3679	1.34319e-53	high		1.09608	0.0388544	1.48936	1.88464	0.108612	0.043921	315268
30750_irnt	Glycated haemoglobin (mmol/mol)	YES	0.195971	0.0128521	15.2482	8.46624e-53	high		1.23868	0.071024	1.63744	2.53319	0.155673	0.0463244	344182
30200_irnt	Neutrophill percentage	YES	0.152658	0.0102402	14.9078	1.46737e-50	high		1.08857	0.0233416	1.51068	2.0979	0.0806733	0.0212602	349861
30670_irnt	Urea (mmol/L)	YES	0.119294	0.00810111	14.7256	2.20673e-49	high		1.08003	0.0217127	1.4808	1.82826	0.096626	0.0262149	344052
30030_irnt	Haematocrit percentage	YES	0.163077	0.0113122	14.416	2.05363e-47	high		1.12625	0.0320709	1.57703	2.15874	0.108956	0.0276773	350475
30150	Eosinophill count	YES	0.18403	0.0132688	13.8694	4.85151e-44	high		1.08732	0.0241479	1.50605	2.33116	0.0655936	0.0181406	349856
30770_irnt	IGF-1 (nmol/L)	YES	0.253212	0.0184681	13.7108	4.37442e-43	high		1.12478	0.025642	1.772	2.78614	0.0698582	0.0143561	342439
30210_irnt	Eosinophill percentage	YES	0.215265	0.0158417	13.5885	2.34243e-42	high		1.08693	0.0288321	1.50868	2.54511	0.0562612	0.0186601	349861
30120_irnt	Lymphocyte count	YES	0.210252	0.016044	13.1047	1.5474e-39	high		1.08854	0.0285449	1.67507	2.45601	0.060807	0.0196049	349856
30860_irnt	Total protein (g/L)	YES	0.166598	0.0128846	12.93	1.52348e-38	high		1.10329	0.0237348	1.52734	2.01894	0.101371	0.0232935	314921
30180_irnt	Lymphocyte percentage	YES	0.163168	0.0126605	12.8879	2.63167e-38	high		1.09831	0.025074	1.53307	2.16038	0.0847195	0.0216085	349861
30070_irnt	Red blood cell (erythrocyte) distribution width	YES	0.217173	0.0178335	12.1778	2.0402e-34	high		1.06028	0.0384437	1.47082	2.5226	0.0395881	0.0252488	350473
30060_irnt	Mean corpuscular haemoglobin concentration	YES	0.0531758	0.0050146	10.6042	1.42476e-26	high		1.05428	0.0172463	1.21265	1.41609	0.130452	0.0414487	350468
30620_irnt	Alanine aminotransferase (U/L)	YES	0.132455	0.0126165	10.4985	4.38603e-26	high		1.05763	0.0363466	1.48228	1.93742	0.0614797	0.038773	344136
30680_irnt	Calcium (mmol/L)	YES	0.13492	0.0131499	10.2602	5.32647e-25	high		1.09697	0.0235945	1.4074	1.85007	0.114076	0.0277559	315153
30850_irnt	Testosterone (nmol/L)	YES	0.0770816	0.00753481	10.2301	7.272e-25	high		1.06223	0.0300202	1.26656	1.50527	0.123154	0.0594143	312102
30010_irnt	Red blood cell (erythrocyte) count	YES	0.233745	0.0232732	10.0435	4.90407e-24	high		1.15614	0.0340051	1.69424	2.6472	0.0947886	0.0206442	350475
30650_irnt	Aspartate aminotransferase (U/L)	YES	0.142546	0.0144226	9.88352	2.45388e-23	high		1.07315	0.0347427	1.44091	2.01075	0.0723731	0.0343733	342990
30080_irnt	Platelet count	YES	0.307884	0.0327639	9.39703	2.80614e-21	medium	isHighSE;	1.13035	0.0482584	1.68522	2.99248	0.0654216	0.0242203	350474
30730_irnt	Gamma glutamyltransferase (U/L)	YES	0.228267	0.0262923	8.68193	1.94561e-18	medium	isHighSE;	1.12119	0.0396318	1.6689	2.51476	0.0800064	0.0261637	344104
30250_irnt	Reticulocyte count	YES	0.227442	0.0276397	8.22883	9.45291e-17	medium	isHighSE;	1.05545	0.0522917	1.6715	2.4831	0.0373905	0.0352583	344729
30270_irnt	Mean sphered cell volume	YES	0.200086	0.0250194	7.99726	6.36116e-16	medium	isHighSE;	1.18173	0.0389251	1.52837	2.4692	0.123693	0.0264941	344729
30300_irnt	High light scatter reticulocyte count	YES	0.247877	0.031183	7.94912	9.39185e-16	medium	isHighSE;	1.03246	0.0558364	1.71076	2.5597	0.0208147	0.0357993	344729
30810_irnt	Phosphate (mmol/L)	YES	0.13365	0.0170112	7.85657	1.97402e-15	high		1.05934	0.0273954	1.39483	1.74826	0.0793039	0.0366121	314658
30240_irnt	Reticulocyte percentage	YES	0.22502	0.0286743	7.84743	2.12318e-15	medium	isHighSE;	1.0459	0.0544312	1.62706	2.45303	0.0315865	0.0374604	344728
30290_irnt	High light scatter reticulocyte percentage	YES	0.247591	0.0318314	7.77819	3.67841e-15	medium	isHighSE;	1.02701	0.0571633	1.67964	2.54636	0.0174678	0.0369664	344729
30280_irnt	Immature reticulocyte fraction	YES	0.164055	0.0214272	7.65638	9.56217e-15	high		1.05254	0.0304503	1.4778	2.02818	0.0511034	0.0296159	344728
30050_irnt	Mean corpuscular haemoglobin	YES	0.253001	0.0332011	7.62025	1.26596e-14	medium	isHighSE;	1.14033	0.0494223	1.51294	2.77858	0.0788987	0.0277875	350472
30040_irnt	Mean corpuscular volume	YES	0.266674	0.035533	7.50496	3.07241e-14	medium	isHighSE;	1.14745	0.0422912	1.56154	2.82529	0.0807796	0.0231696	350473
30090_irnt	Platelet crit	YES	0.255684	0.0343624	7.44078	5.00444e-14	medium	isHighSE;	1.14359	0.0501327	1.66159	2.67428	0.0857634	0.0299428	350471
30260_irnt	Mean reticulocyte volume	YES	0.199967	0.0273033	7.32391	1.20421e-13	medium	isHighSE;	1.17064	0.0388627	1.45035	2.47677	0.115548	0.0263159	344728
30130_irnt	Monocyte count	YES	0.230464	0.0325419	7.08208	7.10011e-13	medium	isHighSE;	1.1598	0.0624619	1.54672	2.49181	0.107118	0.0418698	349856
30100_irnt	Mean platelet (thrombocyte) volume	YES	0.40622	0.0578664	7.01996	1.10969e-12	medium	isHighSE;	1.1691	0.0794634	1.56811	3.60521	0.0649067	0.0305018	350470
30690_irnt	Cholesterol (mmol/L)	YES	0.112142	0.0164321	6.82455	4.40998e-12	high		1.19277	0.0992947	1.34485	1.8782	0.21951	0.113066	344278
30710_irnt	C-reactive protein (mg/L)	YES	0.192542	0.0298121	6.45851	5.28681e-11	medium	isHighSE;	1.22997	0.103027	1.66067	2.40242	0.163984	0.0734641	343524
30160	Basophill count	YES	0.0242111	0.00378762	6.39216	8.1781e-11	high		1.10838	0.0125994	1.19845	1.25948	0.417694	0.0485566	349856
30220_irnt	Basophill percentage	YES	0.0486499	0.00779673	6.23979	2.19079e-10	high		1.06363	0.0220165	1.17863	1.3751	0.169632	0.0586946	349861
30740_irnt	Glucose (mmol/L)	YES	0.0891545	0.0147792	6.03242	8.07587e-10	high		1.04816	0.0291312	1.2968	1.54191	0.0888742	0.0537569	314916
30870_irnt	Triglycerides (mmol/L)	YES	0.218169	0.036464	5.98313	1.09448e-09	medium	isHighSE;	1.10526	0.0557137	1.62823	2.52889	0.0688476	0.0364407	343992
30190_irnt	Monocyte percentage	YES	0.213031	0.0388506	5.48334	2.08689e-08	medium	isHighSE;	1.13811	0.0791925	1.43213	2.3303	0.103815	0.0595298	349861
30830_irnt	SHBG (nmol/L)	YES	0.230246	0.042103	5.46863	2.26768e-08	medium	isHighSE;	1.24486	0.121608	1.57465	2.56723	0.156236	0.077594	312215
30890_irnt	Vitamin D (nmol/L)	YES	0.100278	0.0191277	5.24256	7.91806e-08	high		1.07507	0.0489721	1.35757	1.68403	0.10975	0.071594	329247
30780_irnt	LDL direct (mmol/L)	YES	0.0824669	0.016846	4.89534	4.90689e-07	high		1.27233	0.155523	1.29522	1.76711	0.355004	0.20274	343621
30880_irnt	Urate (umol/L)	YES	0.213502	0.0436277	4.89373	4.94723e-07	medium	isHighSE;	1.13521	0.0568833	1.64702	3.72372	0.0496412	0.0208844	343836
30110_irnt	Platelet distribution width	YES	0.203399	0.0433333	4.69382	1.34073e-06	medium	isHighSE;	1.23362	0.153761	1.466	2.76106	0.13266	0.0873117	350470
30640_irnt	Apoliprotein B (g/L)	YES	0.0915113	0.0216886	4.21932	1.22518e-05	high		1.39979	0.256774	1.31868	1.88636	0.451045	0.289695	342590
30820_irnt	Rheumatoid factor (IU/ml)	NO	-2.81259e-05	0.021905	-0.001284	0.500512	medium	isMidNeff;	1.00129	0.00783635	1.01025	1.00184	0.703606	4.26191	30565
30170	Nucleated red blood cell count	NO	-0.000142352	0.00202128	-0.0704264	0.528073	high (but non-sig)		0.998162	0.00761563	0.998006	0.996967	NA	NA	349848
30230	Nucleated red blood cell percentage	NO	-0.000798914	0.00218514	-0.365612	0.642673	high (but non-sig)		0.99926	0.00788687	0.989227	0.993617	NA	NA	349845
30800_irnt	Oestradiol (pmol/L)	NO	0.029632	0.0146588	2.02144	0.0216169	medium	isSexBias;	1.00299	0.00875634	1.02428	1.02818	0.106155	0.310778	54498
30760_irnt	HDL cholesterol (mmol/L)	NO	0.329514	0.0709335	4.64539	1.69714e-06	low	isExtremeSE;	1.06283	0.0653829	1.73099	2.62097	0.0387589	0.0403357	315133
30610_irnt	Alkaline phosphatase (U/L)	NO	0.308597	0.0669521	4.60922	2.02087e-06	low	isExtremeSE;	1.0322	0.0780028	1.57101	2.87784	0.0171491	0.0415386	344292
30630_irnt	Apoliprotein A (g/L)	NO	0.285172	0.0627907	4.54162	2.79115e-06	low	isExtremeSE;	1.03315	0.0711518	1.61781	2.37078	0.0241862	0.0519059	313387
30720_irnt	Cystatin C (mg/L)	NO	0.321398	0.107486	2.99014	0.00139424	low	isExtremeSE;	1.04261	0.0570242	1.81952	3.15541	0.0197668	0.0264563	344264
30790_irnt	Lipoprotein A (nmol/L)	NO	0.126789	0.0897715	1.41235	0.0789239	low	isExtremeSE;	1.05224	0.0682196	1.03435	2.1497	0.0454346	0.0593371	273896
30840_irnt	Total bilirubin (umol/L)	NO	0.543215	0.460836	1.17876	0.119247	low	isExtremeSE;	0.777881	0.279716	1.33459	6.40143	-0.0411222	0.0517856	342829
30660_irnt	Direct bilirubin (umol/L)	NO	0.437906	0.375206	1.16711	0.121583	low	isExtremeSE;	0.763218	0.267007	1.21873	4.38263	-0.0699994	0.0789348	292933

### Sheet: S2
Supplementary Table 2: Genetic correlation results (LDSR) - ADHD
Psych_trait	Biochem_trait	rg	se	z	p	h2_obs	h2_obs_se	h2_int	h2_int_se	gcov_int	gcov_int_se
ADHD	High light scatter reticulocyte percentage	0.2552	0.0326	7.8378	4.58e-15	0.1819	0.0164	1.2191	0.0947	0.0012	0.0086
ADHD	High light scatter reticulocyte count	0.2537	0.0333	7.6162	2.61e-14	0.1822	0.0164	1.2229	0.0934	0.0007	0.0088
ADHD	Immature reticulocyte fraction	0.2622	0.0347	7.5634	3.93e-14	0.1146	0.0128	1.2047	0.0848	-0.006	0.0081
ADHD	HbA1C	0.2282	0.0308	7.4119	1.25e-13	0.1696	0.0282	1.3005	0.1765	-0.0043	0.0101
ADHD	Gamma glutamyltransferase	0.2385	0.0326	7.3151	2.57e-13	0.1965	0.0221	1.1921	0.0966	-0.0007	0.0085
ADHD	Reticulocyte percentage	0.2271	0.0328	6.9192	4.54e-12	0.1761	0.0167	1.1743	0.0792	0.0054	0.0085
ADHD	Reticulocyte count	0.2233	0.0334	6.6745	2.48e-11	0.178	0.0167	1.183	0.0787	0.0051	0.0086
ADHD	White blood cell (leukocyte) count	0.1929	0.03	6.4346	1.24e-10	0.177	0.0164	1.159	0.0469	0.014	0.0093
ADHD	Alanine aminotransferase	0.2137	0.0335	6.3715	1.87e-10	0.1247	0.0102	1.065	0.0308	-0.0024	0.0087
ADHD	Triglycerides	0.2003	0.033	6.0688	1.29e-09	0.1949	0.0334	1.1404	0.0863	0.0223	0.0104
ADHD	Lymphocyte count	0.1681	0.0291	5.7701	7.92e-09	0.1856	0.0136	1.1411	0.0469	0.0113	0.0092
ADHD	Neutrophill count	0.1588	0.0296	5.3702	7.87e-08	0.1556	0.0191	1.1404	0.0507	0.011	0.0086
ADHD	Albumin	-0.151	0.0294	-5.1443	2.69e-07	0.1161	0.0091	1.1542	0.0424	0.015	0.0074
ADHD	CRP	0.3262	0.0635	5.1406	2.74e-07	0.1621	0.0482	1.2684	0.2291	-0.0017	0.0087
ADHD	SHBG	-0.1435	0.0343	-4.1783	2.94e-05	0.22	0.038	1.2296	0.1765	-0.0062	0.0099
ADHD	Glucose	0.1339	0.0321	4.1736	3e-05	0.0847	0.0204	1.0275	0.046	-0.0038	0.0067
ADHD	IGF-1	-0.1289	0.0318	-4.0523	5.07e-05	0.2348	0.019	1.0742	0.0458	-0.0031	0.0098
ADHD	Monocyte count	0.1174	0.0293	4.0077	6.13e-05	0.1692	0.0222	1.3333	0.0952	-0.001	0.0089
ADHD	Urate	0.1599	0.0499	3.2014	0.0014	0.2674	0.1045	0.8209	0.2622	0.0079	0.0082
ADHD	Aspartate aminotransferase	0.0878	0.0336	2.6139	0.009	0.1187	0.0123	1.1626	0.0858	-0.003	0.0088
ADHD	Urea	0.0877	0.0341	2.5734	0.0101	0.1051	0.0077	1.1032	0.0299	-0.0126	0.0091
ADHD	Testosterone	-0.0816	0.036	-2.2665	0.0234	0.0738	0.0111	1.0499	0.043	0.006	0.0073
ADHD	Eosinophill count	0.0659	0.03	2.1991	0.0279	0.1626	0.0189	1.1043	0.055	0.009	0.0085
ADHD	Red blood cell (erythrocyte) distribution width	0.0663	0.0325	2.0362	0.0417	0.1973	0.0217	1.0984	0.0696	0.0025	0.0102
ADHD	Mean platelet (thrombocyte) volume	0.0398	0.024	1.6597	0.097	0.3351	0.0495	1.3073	0.1446	-0.0118	0.0105
ADHD	Cholesterol	-0.0633	0.0445	-1.4225	0.1549	0.0657	0.0394	1.3775	0.2685	-0.0073	0.0088
ADHD	Calcium	0.0391	0.0286	1.3678	0.1714	0.1219	0.0168	1.0821	0.034	0.0019	0.0072
ADHD	Platelet crit	0.0379	0.0288	1.3159	0.1882	0.2047	0.019	1.2722	0.0708	0.0029	0.0088
ADHD	Monocyte percentage	-0.0329	0.0274	-1.1997	0.2303	0.1499	0.0211	1.3074	0.0962	-0.0116	0.0086
ADHD	Platelet distribution width	0.0295	0.0307	0.9599	0.3371	0.2077	0.028	1.1783	0.0852	-0.0039	0.0098
ADHD	Basophill count	0.0491	0.0531	0.9229	0.3561	0.0235	0.003	1.0959	0.0121	0.0104	0.0071
ADHD	Mean sphered cell volume	-0.0231	0.0255	-0.9062	0.3648	0.1851	0.0209	1.1851	0.0734	0.0016	0.0083
ADHD	Red blood cell (erythrocyte) count	0.0225	0.0277	0.8106	0.4176	0.2029	0.0229	1.2065	0.0608	-0.0015	0.0093
ADHD	Lymphocyte percentage	0.0211	0.0292	0.7228	0.4698	0.1486	0.0127	1.1284	0.0419	-4.55e-05	0.0079
ADHD	Mean corpuscular volume	-0.0169	0.0244	-0.6925	0.4886	0.2341	0.0271	1.1907	0.0849	0.0041	0.009
ADHD	Mean corpuscular haemoglobin concentration	0.0218	0.0356	0.6134	0.5396	0.0541	0.0068	1.0412	0.0235	-9.91e-05	0.0069
ADHD	Haemoglobin concentration	0.019	0.0314	0.6044	0.5456	0.1372	0.0123	1.2341	0.0579	0.0014	0.0091
ADHD	Mean reticulocyte volume	0.0123	0.0255	0.4815	0.6302	0.1846	0.0211	1.1771	0.0827	-0.0032	0.0081
ADHD	Haematocrit percentage	0.0121	0.0319	0.379	0.7047	0.1308	0.0124	1.2201	0.0556	0.0021	0.0093
ADHD	Apoliprotein B	0.3016	0.8275	0.3644	0.7155	0.0112	0.0815	1.7979	0.6302	-0.0158	0.0112
ADHD	Eosinophill percentage	-0.0089	0.0276	-0.3236	0.7463	0.1909	0.0212	1.1069	0.0616	0.0058	0.0086
ADHD	Mean corpuscular haemoglobin	-0.0077	0.0245	-0.3127	0.7545	0.2343	0.0307	1.1495	0.0858	0.0028	0.0088
ADHD	LDL direct	0.0201	0.0668	0.3007	0.7637	0.0308	0.0549	1.5146	0.3956	-0.0114	0.0098
ADHD	Platelet count	0.0076	0.0257	0.2964	0.767	0.2516	0.022	1.2488	0.0736	0.0076	0.0096
ADHD	Neutrophill percentage	-0.0088	0.0305	-0.2887	0.7728	0.1382	0.0134	1.1157	0.0439	0.0016	0.0079
ADHD	Creatinine	0.0058	0.0293	0.1965	0.8442	0.1928	0.0143	1.1242	0.0491	0.0025	0.0093
ADHD	Phosphate	0.0068	0.0345	0.1961	0.8445	0.1015	0.0104	1.1114	0.0571	-0.0037	0.0084
ADHD	Basophill percentage	0.0037	0.0422	0.0876	0.9302	0.0466	0.0068	1.0541	0.0241	0.0061	0.0077
ADHD	Protein (Total)	0.0013	0.034	0.0376	0.97	0.1333	0.0088	1.163	0.0435	0.0092	0.0084
ADHD	Vitamin D	-0.0002	0.0375	-0.0058	0.9954	0.1083	0.0258	0.9982	0.0492	-0.0153	0.009

### Sheet: S3
Supplementary Table 3: Genetic correlation results (LDSR) - Anorexia nervosa
Psych_trait	Biochem_trait	rg	se	z	p	h2_obs	h2_obs_se	h2_int	h2_int_se	gcov_int	gcov_int_se
AN	CRP	-0.286	0.0384	-7.4441	9.7621e-14	0.1655	0.0523	1.3036	0.252	0.0058	0.0125
AN	High light scatter reticulocyte count	-0.2248	0.0352	-6.3797	1.7749e-10	0.1803	0.0187	1.2568	0.1077	0.0039	0.0115
AN	Reticulocyte count	-0.2195	0.0348	-6.2998	2.981e-10	0.1776	0.0188	1.2093	0.0938	0.0085	0.0109
AN	Alanine aminotransferase	-0.198	0.0316	-6.2655	3.7174e-10	0.1258	0.0107	1.0751	0.0307	0.0189	0.0085
AN	High light scatter reticulocyte percentage	-0.2109	0.0349	-6.0507	1.4422e-09	0.18	0.0187	1.2531	0.109	0.0039	0.0114
AN	White blood cell (leukocyte) count	-0.187	0.031	-6.0435	1.5085e-09	0.1759	0.0169	1.1826	0.0488	0.0164	0.0096
AN	Neutrophill count	-0.1879	0.0313	-6.0008	1.963e-09	0.1553	0.02	1.1633	0.0543	0.0209	0.0093
AN	Reticulocyte percentage	-0.2034	0.0345	-5.8927	3.8003e-09	0.1756	0.0188	1.1997	0.0955	0.0091	0.0108
AN	SHBG	0.2188	0.0373	5.8661	4.4606e-09	0.2283	0.0432	1.21	0.158	-0.0082	0.009
AN	Gamma glutamyltransferase	-0.1642	0.0285	-5.7594	8.4434e-09	0.1844	0.0265	1.2844	0.1332	0.0077	0.0088
AN	Triglycerides	-0.1989	0.0368	-5.4109	6.2722e-08	0.1962	0.0346	1.1898	0.0954	0.0039	0.0103
AN	Immature reticulocyte fraction	-0.1853	0.0369	-5.02	5.168e-07	0.1122	0.0138	1.2325	0.0839	-0.0068	0.0099
AN	Red blood cell (erythrocyte) count	-0.113	0.0257	-4.3986	1.0895e-05	0.1989	0.0237	1.2591	0.0669	-0.0006	0.0089
AN	Monocyte count	-0.1159	0.0292	-3.9749	7.04e-05	0.1705	0.0223	1.3507	0.0941	0.0051	0.0094
AN	HbA1C	-0.1328	0.0338	-3.9348	8.3275e-05	0.1665	0.0297	1.3612	0.1963	0.0048	0.01
AN	Glucose	-0.1304	0.0337	-3.8725	0.0001	0.0843	0.021	1.0467	0.0478	0.0098	0.0068
AN	Mean corpuscular volume	0.0874	0.0258	3.3869	0.0007	0.232	0.0275	1.2352	0.0855	-0.0169	0.0096
AN	Mean corpuscular haemoglobin	0.0782	0.0252	3.0992	0.0019	0.2329	0.0313	1.1887	0.0865	-0.0119	0.0098
AN	Protein (Total)	-0.0923	0.0299	-3.0873	0.002	0.1317	0.0093	1.1878	0.0468	0.0069	0.0084
AN	Lymphocyte count	-0.0997	0.0324	-3.0725	0.0021	0.1773	0.0136	1.1795	0.0506	-0.0016	0.0098
AN	Mean sphered cell volume	0.0798	0.0276	2.8903	0.0038	0.1851	0.0221	1.2129	0.0778	-0.0074	0.0086
AN	Testosterone	0.1057	0.0366	2.8898	0.0039	0.074	0.0112	1.0569	0.0434	-0.0198	0.0074
AN	Mean reticulocyte volume	0.0744	0.0278	2.674	0.0075	0.1847	0.022	1.2024	0.0832	-0.0167	0.0096
AN	Haematocrit percentage	-0.0783	0.0296	-2.643	0.0082	0.1277	0.0132	1.2516	0.0612	-0.0117	0.0088
AN	Haemoglobin concentration	-0.0786	0.0303	-2.5988	0.0094	0.1335	0.0131	1.2703	0.0624	-0.0097	0.009
AN	Eosinophill count	-0.0813	0.0314	-2.5886	0.0096	0.1642	0.0198	1.1135	0.0581	0.0119	0.0096
AN	Red blood cell (erythrocyte) distribution width	-0.0646	0.0271	-2.3856	0.0171	0.1977	0.022	1.1145	0.0711	0.0053	0.0094
AN	Lymphocyte percentage	0.074	0.0321	2.3044	0.0212	0.1438	0.0126	1.154	0.0412	-0.018	0.0092
AN	Neutrophill percentage	-0.0734	0.0325	-2.2584	0.0239	0.1348	0.0138	1.1423	0.0448	0.017	0.0092
AN	Urate	-0.1322	0.0587	-2.2529	0.0243	0.2734	0.1096	0.8283	0.2749	0.0054	0.0096
AN	Creatinine	-0.0684	0.0306	-2.2335	0.0255	0.1938	0.0153	1.1438	0.055	-0.0075	0.0092
AN	Platelet crit	-0.0543	0.0282	-1.9286	0.0538	0.2019	0.0197	1.3177	0.082	0.0077	0.0098
AN	Basophill count	-0.0967	0.0516	-1.8729	0.0611	0.0229	0.0029	1.1009	0.0122	-0.0013	0.0067
AN	Vitamin D	0.0579	0.037	1.5628	0.1181	0.1106	0.0266	1.0073	0.044	-0.0038	0.0082
AN	Calcium	-0.0389	0.026	-1.5001	0.1336	0.1243	0.0169	1.0823	0.0321	0.0051	0.0074
AN	Mean platelet (thrombocyte) volume	-0.0312	0.0229	-1.3642	0.1725	0.3199	0.0483	1.4354	0.1613	0.0016	0.0093
AN	Platelet distribution width	0.0366	0.0272	1.3444	0.1788	0.1963	0.0336	1.2801	0.15	-0.0187	0.0093
AN	Monocyte percentage	0.0299	0.0282	1.0611	0.2886	0.1494	0.0215	1.3413	0.0989	-0.0072	0.0092
AN	Platelet count	-0.0255	0.0265	-0.9633	0.3354	0.2469	0.0218	1.3155	0.0869	0.0066	0.01
AN	Cholesterol	0.0401	0.0433	0.9246	0.3552	0.0628	0.0433	1.4306	0.2955	-0.0065	0.0098
AN	Basophill percentage	0.035	0.0427	0.8211	0.4116	0.0462	0.0067	1.06	0.0256	-0.0132	0.0076
AN	Eosinophill percentage	-0.0193	0.0282	-0.6859	0.4928	0.1915	0.0225	1.1272	0.0661	0.0103	0.0093
AN	Phosphate	-0.0188	0.0314	-0.6001	0.5484	0.1025	0.0101	1.1203	0.0594	0.0103	0.0072
AN	IGF-1	0.0151	0.0258	0.5854	0.5582	0.2346	0.0194	1.1054	0.049	0.0024	0.0089
AN	Albumin	0.0157	0.0301	0.5221	0.6016	0.1174	0.0093	1.1581	0.0433	0.019	0.0078
AN	LDL direct	-0.0432	0.0846	-0.51	0.6101	0.0267	0.0605	1.5785	0.4412	-0.0077	0.01
AN	Urea	-0.0101	0.0318	-0.3172	0.7511	0.1051	0.0086	1.1147	0.0344	0.0011	0.008
AN	Aspartate aminotransferase	0.0008	0.0312	0.0266	0.9787	0.1253	0.0114	1.1425	0.0503	0.0061	0.0087
AN	Mean corpuscular haemoglobin concentration	-8.0436e-05	0.035	-0.0023	0.9982	0.055	0.0071	1.0461	0.0258	0.0066	0.0076
AN	Apoliprotein B	NA	NA	NA	NA	NA	NA	NA	NA	NA	NA

### Sheet: S4
Supplementary Table 4: Genetic correlation results (LDSR) - Autism spectrum disorder
Psych_trait	Biochem_trait	rg	se	z	p	h2_obs	h2_obs_se	h2_int	h2_int_se	gcov_int	gcov_int_se
ASD	Vitamin D	-0.1773	0.0468	-3.7882	0.0002	0.1082	0.0269	1	0.0495	-0.0132	0.008
ASD	High light scatter reticulocyte count	0.0988	0.0336	2.9416	0.0033	0.1803	0.0187	1.2346	0.0978	-0.009	0.0089
ASD	Reticulocyte count	0.0946	0.033	2.8668	0.0041	0.1768	0.0183	1.1905	0.0828	-0.0077	0.0087
ASD	High light scatter reticulocyte percentage	0.0924	0.0326	2.8319	0.0046	0.18	0.0184	1.2311	0.0981	-0.0079	0.0087
ASD	Reticulocyte percentage	0.087	0.032	2.7152	0.0066	0.175	0.0181	1.1811	0.0822	-0.0064	0.0085
ASD	Mean sphered cell volume	-0.0833	0.0313	-2.6641	0.0077	0.1857	0.0212	1.1814	0.0729	0.0057	0.0086
ASD	Albumin	-0.0967	0.0381	-2.5365	0.0112	0.1157	0.0088	1.1572	0.0452	0.0046	0.0083
ASD	Immature reticulocyte fraction	0.0867	0.0355	2.4423	0.0146	0.1134	0.014	1.2132	0.0885	-0.0092	0.0081
ASD	Lymphocyte percentage	-0.0702	0.0302	-2.3226	0.0202	0.1479	0.0129	1.1298	0.0447	0.0098	0.0086
ASD	Triglycerides	0.0898	0.0395	2.2757	0.0229	0.1942	0.0337	1.1474	0.0902	-0.009	0.0105
ASD	Protein (Total)	-0.0919	0.0447	-2.0532	0.0401	0.1331	0.009	1.1646	0.0456	0.0082	0.0107
ASD	Mean reticulocyte volume	-0.0599	0.0325	-1.844	0.0652	0.1839	0.0218	1.1823	0.0851	0.0059	0.0091
ASD	Neutrophill percentage	0.0609	0.0336	1.8144	0.0696	0.1376	0.0137	1.1176	0.0458	-0.0072	0.0088
ASD	Calcium	-0.0625	0.0358	-1.7438	0.0812	0.1222	0.0169	1.0806	0.0349	-0.0025	0.0079
ASD	Platelet crit	-0.0564	0.0339	-1.6626	0.0964	0.2042	0.0198	1.2723	0.0778	0.0031	0.0096
ASD	Basophill count	0.0945	0.0631	1.4988	0.1339	0.0238	0.003	1.0934	0.0118	-0.0052	0.0067
ASD	Mean corpuscular volume	-0.0509	0.034	-1.498	0.1341	0.235	0.0268	1.1844	0.0787	0.0015	0.0098
ASD	Neutrophill count	0.0531	0.0375	1.4147	0.1572	0.1557	0.0194	1.1399	0.0527	-0.013	0.0095
ASD	Phosphate	-0.0619	0.0484	-1.279	0.2009	0.1015	0.0101	1.1112	0.0618	0.0081	0.0095
ASD	Red blood cell (erythrocyte) count	0.0451	0.0359	1.2542	0.2098	0.2034	0.0215	1.2031	0.0586	-0.007	0.0098
ASD	Basophill percentage	0.0581	0.047	1.2365	0.2163	0.0467	0.0066	1.0537	0.0236	-0.0119	0.0067
ASD	Mean corpuscular haemoglobin concentration	0.0509	0.0442	1.152	0.2493	0.055	0.007	1.0343	0.0241	-0.0039	0.0072
ASD	Glucose	0.0414	0.0363	1.14	0.2543	0.0847	0.0209	1.0289	0.0487	-0.0031	0.0073
ASD	Mean corpuscular haemoglobin	-0.0367	0.0336	-1.0935	0.2742	0.2355	0.0303	1.1414	0.0807	0.0005	0.0097
ASD	Monocyte count	0.0353	0.0357	0.9901	0.3221	0.1679	0.022	1.3446	0.0957	-0.0169	0.0093
ASD	White blood cell (leukocyte) count	0.0338	0.0353	0.9585	0.3378	0.177	0.0166	1.1581	0.0484	-0.0128	0.0095
ASD	Platelet distribution width	0.055	0.058	0.9467	0.3438	0.2077	0.0283	1.1779	0.0885	-0.0077	0.0139
ASD	Platelet count	-0.0314	0.0332	-0.9456	0.3443	0.2492	0.0223	1.259	0.0811	0.0029	0.0096
ASD	Red blood cell (erythrocyte) distribution width	-0.0462	0.0507	-0.9116	0.362	0.1986	0.0216	1.0888	0.0704	0.0133	0.0127
ASD	Haemoglobin concentration	0.0298	0.0328	0.9084	0.3636	0.1374	0.0124	1.2332	0.0589	-0.009	0.0083
ASD	Lymphocyte count	-0.0253	0.0302	-0.8362	0.403	0.1849	0.0139	1.1415	0.0505	-0.0018	0.0089
ASD	Urate	0.0271	0.0385	0.7046	0.481	0.2686	0.105	0.8157	0.27	0.006	0.0089
ASD	Mean platelet (thrombocyte) volume	-0.019	0.027	-0.7044	0.4812	0.3313	0.0498	1.3177	0.1542	-0.0027	0.0089
ASD	Haematocrit percentage	0.0215	0.0349	0.6165	0.5376	0.1307	0.012	1.2207	0.0561	-0.0083	0.0087
ASD	Gamma glutamyltransferase	0.0171	0.0397	0.4298	0.6674	0.1959	0.0224	1.1982	0.1003	-0.0013	0.0108
ASD	IGF-1	-0.0139	0.0324	-0.4291	0.6679	0.2347	0.0188	1.0721	0.0462	0.0034	0.0096
ASD	LDL direct	-0.0303	0.0817	-0.3709	0.7107	0.028	0.0568	1.5391	0.4125	-0.0022	0.0092
ASD	Creatinine	0.0161	0.0442	0.3647	0.7154	0.193	0.0142	1.1226	0.0479	-0.0142	0.0111
ASD	Aspartate aminotransferase	-0.0221	0.0611	-0.3606	0.7184	0.1174	0.0129	1.1722	0.0886	0.0051	0.0129
ASD	CRP	0.0118	0.0422	0.28	0.7795	0.1602	0.0492	1.2833	0.242	0.0044	0.0098
ASD	HbA1C	-0.0102	0.0384	-0.2656	0.7906	0.1693	0.0289	1.3041	0.1841	0.005	0.0097
ASD	Testosterone	0.0087	0.0389	0.2224	0.824	0.0743	0.0111	1.0473	0.0455	0.0044	0.0077
ASD	Eosinophill count	0.0075	0.0343	0.2176	0.8277	0.1624	0.0193	1.1052	0.0594	-0.0006	0.0088
ASD	SHBG	-0.0052	0.0289	-0.1814	0.856	0.218	0.0359	1.2442	0.1958	-0.0059	0.0091
ASD	Urea	-0.0054	0.0384	-0.1403	0.8884	0.1054	0.0076	1.1022	0.0292	-0.0138	0.0088
ASD	Cholesterol	-0.0051	0.0448	-0.1134	0.9097	0.0635	0.0405	1.3969	0.2789	-0.0074	0.0081
ASD	Eosinophill percentage	-0.004	0.0387	-0.1031	0.9179	0.1911	0.0214	1.1057	0.0656	0.0078	0.0104
ASD	Alanine aminotransferase	0.0053	0.0534	0.0995	0.9207	0.1243	0.0108	1.0679	0.0312	0.0069	0.0118
ASD	Monocyte percentage	0.0032	0.0346	0.0919	0.9267	0.148	0.0211	1.3229	0.0991	-0.0063	0.0085
ASD	Apoliprotein B	NA	NA	NA	NA	NA	NA	NA	NA	NA	NA

### Sheet: S5
Supplementary Table 5: Genetic correlation results (LDSR) - Bipolar disorder
Psych_trait	Biochem_trait	rg	se	z	p	h2_obs	h2_obs_se	h2_int	h2_int_se	gcov_int	gcov_int_se
BIP	Creatinine	-0.1063	0.0268	-3.9684	7.2342e-05	0.2018	0.0132	1.0627	0.0435	0.0123	0.0097
BIP	Reticulocyte count	-0.0705	0.0268	-2.6317	0.0085	0.1823	0.0174	1.1473	0.0818	0.0085	0.0089
BIP	Mean corpuscular haemoglobin	0.0555	0.0215	2.5792	0.0099	0.2419	0.0308	1.0908	0.0841	-0.0097	0.0086
BIP	High light scatter reticulocyte count	-0.0681	0.0266	-2.5627	0.0104	0.1853	0.0174	1.1933	0.098	0.0075	0.0093
BIP	Mean corpuscular volume	0.0545	0.0223	2.4475	0.0144	0.2422	0.0272	1.1285	0.0836	-0.007	0.0088
BIP	Vitamin D	-0.0793	0.0325	-2.4365	0.0148	0.1103	0.0281	0.984	0.0448	0.0047	0.0074
BIP	High light scatter reticulocyte percentage	-0.0617	0.0265	-2.3298	0.0198	0.1843	0.0174	1.1932	0.1005	0.0075	0.0092
BIP	Reticulocyte percentage	-0.0614	0.0264	-2.3249	0.0201	0.1798	0.0174	1.1422	0.0836	0.008	0.0088
BIP	Phosphate	0.0695	0.0303	2.2923	0.0219	0.1039	0.0093	1.0962	0.0498	0.0038	0.0083
BIP	Red blood cell (erythrocyte) count	-0.0548	0.0251	-2.183	0.029	0.2099	0.0227	1.1488	0.0586	0.0039	0.0095
BIP	Gamma glutamyltransferase	-0.0501	0.025	-2.0031	0.0452	0.2057	0.0235	1.1284	0.0772	0.0076	0.0086
BIP	CRP	-0.0482	0.0259	-1.8603	0.0628	0.1881	0.0432	1.0992	0.1344	-8.4752e-05	0.0101
BIP	Mean sphered cell volume	0.0501	0.027	1.8577	0.0632	0.1911	0.0205	1.1387	0.0729	0.0026	0.0084
BIP	Cholesterol	0.0514	0.0301	1.7054	0.0881	0.0965	0.0206	1.1625	0.1281	-0.0126	0.0077
BIP	Mean reticulocyte volume	0.0474	0.0301	1.5713	0.1161	0.1901	0.0208	1.1344	0.082	-0.0097	0.0091
BIP	Calcium	-0.0424	0.03	-1.415	0.1571	0.1262	0.0169	1.0541	0.0322	0.004	0.0081
BIP	Immature reticulocyte fraction	-0.041	0.0291	-1.4085	0.159	0.1168	0.0131	1.1819	0.0849	0.0015	0.0088
BIP	Glucose	-0.0393	0.028	-1.4009	0.1612	0.0846	0.0196	1.0247	0.0422	-0.0032	0.0067
BIP	Aspartate aminotransferase	0.0317	0.0238	1.332	0.1829	0.1306	0.0109	1.0854	0.0434	-0.003	0.0074
BIP	LDL direct	0.0442	0.0342	1.2908	0.1968	0.0726	0.0257	1.2196	0.1836	-0.0169	0.0081
BIP	Urate	-0.0264	0.0223	-1.1847	0.2361	0.2678	0.0994	0.7995	0.2428	-0.0065	0.0079
BIP	Triglycerides	-0.0277	0.0252	-1.1012	0.2708	0.2102	0.0333	1.0331	0.0539	-0.003	0.0085
BIP	Mean corpuscular haemoglobin concentration	0.0312	0.0288	1.0821	0.2792	0.0566	0.0067	1.0218	0.0228	-0.0071	0.0066
BIP	Alanine aminotransferase	-0.0279	0.0267	-1.0443	0.2964	0.1275	0.0099	1.0421	0.027	-0.0022	0.008
BIP	Platelet count	0.0212	0.0206	1.0246	0.3055	0.269	0.0219	1.1403	0.0605	-0.0118	0.0081
BIP	Apoliprotein B	0.0413	0.041	1.0053	0.3148	0.065	0.0403	1.3847	0.3069	-0.0189	0.0096
BIP	Haematocrit percentage	-0.0263	0.0278	-0.9465	0.3439	0.1357	0.0121	1.1797	0.052	-0.0001	0.0092
BIP	Urea	-0.0261	0.0281	-0.9293	0.3527	0.1101	0.0079	1.065	0.026	-0.0059	0.0081
BIP	Eosinophill count	-0.022	0.025	-0.8787	0.3796	0.1688	0.0183	1.06	0.0495	0.0054	0.0091
BIP	SHBG	0.0205	0.025	0.8189	0.4128	0.235	0.0453	1.1324	0.1222	0.0011	0.0087
BIP	Red blood cell (erythrocyte) distribution width	-0.0198	0.0264	-0.7476	0.4547	0.211	0.0211	1	0.0564	-0.0022	0.009
BIP	Mean platelet (thrombocyte) volume	-0.0168	0.0227	-0.7384	0.4603	0.3598	0.0482	1.1655	0.1209	0.0047	0.01
BIP	Testosterone	-0.0218	0.0309	-0.707	0.4795	0.0748	0.0111	1.0397	0.0385	0.004	0.0073
BIP	Eosinophill percentage	-0.0171	0.0249	-0.6879	0.4915	0.1993	0.0207	1.0508	0.0554	0.0037	0.0093
BIP	Haemoglobin concentration	-0.018	0.0274	-0.6562	0.5117	0.143	0.0121	1.1859	0.0531	-0.0027	0.009
BIP	Platelet crit	0.0132	0.0222	0.5958	0.5513	0.2179	0.0189	1.1876	0.0602	-0.0107	0.0079
BIP	Albumin	-0.0146	0.0283	-0.5139	0.6073	0.1225	0.0088	1.1062	0.0355	0.0033	0.0084
BIP	Lymphocyte count	0.0096	0.0231	0.4141	0.6788	0.1951	0.0144	1.0709	0.0341	0.0027	0.0083
BIP	Protein (Total)	0.0098	0.0303	0.3224	0.7472	0.1393	0.0087	1.1184	0.0339	-0.0142	0.0084
BIP	White blood cell (leukocyte) count	0.0076	0.0264	0.2878	0.7735	0.1861	0.0158	1.0935	0.0434	-0.0009	0.0089
BIP	Neutrophill count	0.0063	0.0293	0.216	0.829	0.164	0.0187	1.0801	0.0483	-0.0013	0.0092
BIP	Monocyte percentage	-0.0042	0.0252	-0.1672	0.8672	0.1696	0.0211	1.1795	0.068	-0.0055	0.0085
BIP	Basophill count	-0.0056	0.0424	-0.1314	0.8955	0.0238	0.0029	1.0933	0.0118	-0.0006	0.0068
BIP	Monocyte count	0.0023	0.0235	0.0994	0.9208	0.1847	0.0218	1.2297	0.0713	-0.004	0.0086
BIP	Basophill percentage	0.0029	0.0328	0.0891	0.929	0.0492	0.0066	1.0335	0.0231	-0.0024	0.0073
BIP	Platelet distribution width	-0.0019	0.0258	-0.0718	0.9428	0.2179	0.0265	1.1099	0.0888	-0.004	0.0095
BIP	IGF-1	0.001	0.0224	0.0436	0.9652	0.2377	0.0192	1.0505	0.0447	-0.0063	0.0089
BIP	HbA1C	-0.0004	0.0257	-0.0166	0.9867	0.1762	0.0268	1.2427	0.1594	0.0031	0.0087
BIP	Lymphocyte percentage	-0.0004	0.0274	-0.0146	0.9884	0.1561	0.0125	1.0719	0.0326	0.005	0.0088
BIP	Neutrophill percentage	8.3624e-05	0.0285	0.0029	0.9977	0.1463	0.0129	1.0568	0.035	-0.0023	0.0089

### Sheet: S6
Supplementary Table 6: Genetic correlation results (LDSR) - Cognition
Psych_trait	Biochem_trait	rg	se	z	p	h2_obs	h2_obs_se	h2_int	h2_int_se	gcov_int	gcov_int_se
General cognitive ability	White blood cell (leukocyte) count	-0.1977	0.0241	-8.188	2.6562e-16	0.1769	0.0206	1.1415	0.0714	-0.0206	0.0159
General cognitive ability	High light scatter reticulocyte count	-0.1735	0.0247	-7.018	2.2506e-12	0.1678	0.0231	1.2851	0.1418	-0.0021	0.0181
General cognitive ability	Alanine aminotransferase	-0.1692	0.0249	-6.7863	1.1503e-11	0.1257	0.0119	1.0715	0.0519	0.0201	0.0147
General cognitive ability	High light scatter reticulocyte percentage	-0.1613	0.0247	-6.5432	6.0216e-11	0.1666	0.0232	1.288	0.1448	-0.0044	0.018
General cognitive ability	Reticulocyte count	-0.1618	0.0248	-6.514	7.3175e-11	0.1672	0.0212	1.2145	0.1114	-0.0048	0.0166
General cognitive ability	Neutrophill count	-0.1782	0.0279	-6.3974	1.5802e-10	0.1533	0.0248	1.1425	0.0844	-0.0216	0.0155
General cognitive ability	Immature reticulocyte fraction	-0.1561	0.0258	-6.0554	1.4008e-09	0.1055	0.0194	1.2645	0.144	0.0057	0.0165
General cognitive ability	Lymphocyte count	-0.1421	0.0235	-6.0395	1.5463e-09	0.1923	0.0145	1.0631	0.0533	-0.0134	0.0158
General cognitive ability	Reticulocyte percentage	-0.1471	0.0249	-5.9073	3.4783e-09	0.1645	0.0212	1.2094	0.1116	-0.0085	0.0166
General cognitive ability	Urate	-0.1047	0.0178	-5.8938	3.7752e-09	0.3059	0.1545	0.613	0.4868	0.0387	0.0275
General cognitive ability	Gamma glutamyltransferase	-0.1683	0.0328	-5.1324	2.861e-07	0.1921	0.0314	1.2455	0.1955	0.0052	0.016
General cognitive ability	Protein (Total)	-0.1353	0.0269	-5.0296	4.9154e-07	0.1271	0.01	1.1657	0.067	-0.0248	0.0148
General cognitive ability	Triglycerides	-0.1285	0.0258	-4.9884	6.0867e-07	0.2165	0.035	1.0159	0.0775	-0.0052	0.0146
General cognitive ability	CRP	-0.1894	0.0385	-4.9227	8.5349e-07	0.1852	0.0384	1.1495	0.1798	-0.0219	0.0157
General cognitive ability	Haematocrit percentage	-0.1359	0.0276	-4.9147	8.8938e-07	0.1239	0.0141	1.2512	0.0776	0.0157	0.0166
General cognitive ability	Vitamin D	-0.1696	0.0346	-4.8976	9.7007e-07	0.1067	0.0254	1.0265	0.0923	-0.003	0.0126
General cognitive ability	Haemoglobin concentration	-0.1305	0.0272	-4.7917	1.6541e-06	0.1284	0.0135	1.2723	0.0864	0.019	0.0164
General cognitive ability	Monocyte count	-0.1205	0.0269	-4.4738	7.6855e-06	0.1634	0.0245	1.385	0.1504	0.0128	0.0183
General cognitive ability	Urea	-0.1186	0.0284	-4.1711	3.0308e-05	0.1072	0.0093	1.0901	0.0408	0.0162	0.0161
General cognitive ability	Aspartate aminotransferase	-0.1019	0.0245	-4.1508	3.3132e-05	0.1269	0.0127	1.131	0.0872	0.0335	0.015
General cognitive ability	Red blood cell (erythrocyte) count	-0.0924	0.0233	-3.96	7.4959e-05	0.2054	0.0261	1.1796	0.0836	0.0163	0.0165
General cognitive ability	Calcium	-0.0932	0.0253	-3.6767	0.0002	0.1242	0.0191	1.0669	0.052	0.0103	0.0129
General cognitive ability	SHBG	0.0855	0.0235	3.6348	0.0003	0.2072	0.0264	1.2158	0.2275	-0.0233	0.0161
General cognitive ability	Eosinophill count	-0.0643	0.0199	-3.2295	0.0012	0.1749	0.0226	1.0252	0.0787	0.0153	0.0142
General cognitive ability	HbA1C	-0.0844	0.0262	-3.2202	0.0013	0.1661	0.0414	1.3365	0.2839	-0.0265	0.0156
General cognitive ability	Platelet crit	-0.0704	0.0242	-2.9118	0.0036	0.2019	0.0191	1.2287	0.0725	-0.0152	0.0168
General cognitive ability	Platelet distribution width	0.0476	0.0198	2.4078	0.016	0.2007	0.0264	1.1361	0.1033	-0.0059	0.0147
General cognitive ability	Apoliprotein B	-0.0746	0.0315	-2.3719	0.0177	0.086	0.022	1.2607	0.1754	-0.0052	0.0146
General cognitive ability	Platelet count	-0.0445	0.0216	-2.0583	0.0396	0.2408	0.0209	1.2494	0.1098	-0.0192	0.0165
General cognitive ability	Red blood cell (erythrocyte) distribution width	-0.04	0.0217	-1.8459	0.0649	0.1933	0.0239	1.0974	0.1001	0.0011	0.0147
General cognitive ability	Creatinine	-0.0414	0.024	-1.7258	0.0844	0.2014	0.015	1.0407	0.0586	0.0201	0.0168
General cognitive ability	Mean reticulocyte volume	-0.0279	0.0211	-1.3246	0.1853	0.1773	0.0266	1.2366	0.1454	-0.0119	0.0149
General cognitive ability	Monocyte percentage	0.0344	0.0266	1.2914	0.1966	0.1468	0.0237	1.3402	0.1439	0.0327	0.0164
General cognitive ability	Eosinophill percentage	0.0253	0.0198	1.2794	0.2008	0.2054	0.026	1.022	0.0872	0.0122	0.0144
General cognitive ability	Mean corpuscular haemoglobin concentration	0.0293	0.0257	1.1394	0.2546	0.0513	0.0077	1.0472	0.0359	0.0058	0.011
General cognitive ability	Basophill count	-0.0386	0.0365	-1.0574	0.2903	0.025	0.0033	1.0838	0.0148	-0.0184	0.0115
General cognitive ability	Neutrophill percentage	-0.0266	0.0252	-1.0571	0.2905	0.1392	0.0163	1.0913	0.0616	-0.0145	0.0144
General cognitive ability	Mean platelet (thrombocyte) volume	-0.0215	0.0221	-0.9751	0.3295	0.2813	0.047	1.58	0.2908	0.0116	0.0186
General cognitive ability	Testosterone	0.0206	0.0285	0.7223	0.4701	0.0699	0.0099	1.0568	0.0524	-0.0149	0.0121
General cognitive ability	Cholesterol	0.0169	0.0269	0.6255	0.5317	0.1066	0.0175	1.1001	0.0953	-0.005	0.015
General cognitive ability	Lymphocyte percentage	0.0133	0.0255	0.5204	0.6028	0.1482	0.0154	1.1097	0.0571	0.0038	0.015
General cognitive ability	Albumin	-0.0113	0.0245	-0.4638	0.6428	0.1094	0.0124	1.1704	0.0772	0.0099	0.0134
General cognitive ability	Mean corpuscular haemoglobin	0.0087	0.0195	0.4473	0.6546	0.2286	0.0324	1.1901	0.1577	-0.0047	0.0149
General cognitive ability	Glucose	-0.0095	0.0267	-0.3556	0.7221	0.0855	0.0271	1.0325	0.0938	-0.0361	0.0131
General cognitive ability	Basophill percentage	-0.008	0.0307	-0.2609	0.7942	0.0501	0.0081	1.0251	0.0338	-0.0175	0.012
General cognitive ability	Mean sphered cell volume	0.005	0.0202	0.2499	0.8027	0.1825	0.0263	1.2146	0.1336	-0.018	0.0139
General cognitive ability	LDL direct	-0.0073	0.0293	-0.2486	0.8036	0.088	0.0173	1.1264	0.1122	-0.0079	0.0142
General cognitive ability	Mean corpuscular volume	0.0018	0.0202	0.0911	0.9274	0.2298	0.0287	1.2435	0.1573	-0.0079	0.0152
General cognitive ability	IGF-1	0.0018	0.0234	0.0756	0.9398	0.2404	0.0198	1.0345	0.0643	0.0473	0.0169
General cognitive ability	Phosphate	-0.002	0.0301	-0.0667	0.9468	0.0893	0.0154	1.1892	0.1186	-0.0035	0.0145

### Sheet: S7
Supplementary Table 7: Genetic correlation results (LDSR) - Major depressive disorder
Psych_trait	Biochem_trait	rg	se	z	p	h2_obs	h2_obs_se	h2_int	h2_int_se	gcov_int	gcov_int_se
MDD	White blood cell (leukocyte) count	0.1546	0.0253	6.1132	9.7665e-10	0.186	0.0158	1.0733	0.0398	0.0061	0.0075
MDD	Gamma glutamyltransferase	0.1441	0.0253	5.6954	1.2307e-08	0.2015	0.0218	1.0589	0.0461	0.0006	0.0079
MDD	Triglycerides	0.1414	0.0254	5.5645	2.6284e-08	0.206	0.0309	1.0415	0.0456	0.0103	0.0085
MDD	Immature reticulocyte fraction	0.1488	0.0273	5.4401	5.325e-08	0.1228	0.011	1.1117	0.0641	0.0042	0.0072
MDD	High light scatter reticulocyte percentage	0.1351	0.025	5.4042	6.5095e-08	0.1919	0.0144	1.1112	0.0779	0.0085	0.0076
MDD	Neutrophill count	0.1407	0.0263	5.3463	8.9794e-08	0.1635	0.0187	1.0655	0.0452	0.0035	0.0078
MDD	High light scatter reticulocyte count	0.1328	0.0254	5.2234	1.7566e-07	0.1921	0.0143	1.1156	0.0761	0.0064	0.0077
MDD	CRP	0.1536	0.0296	5.1821	2.1943e-07	0.1751	0.0428	1.1616	0.1695	0.0087	0.0094
MDD	Lymphocyte count	0.1114	0.023	4.8499	1.2352e-06	0.1933	0.0138	1.0578	0.0326	0.0052	0.0073
MDD	Reticulocyte percentage	0.1186	0.0251	4.722	2.3351e-06	0.1845	0.0147	1.0804	0.0665	0.0084	0.0073
MDD	Monocyte count	0.1117	0.0247	4.5188	6.2188e-06	0.18	0.0219	1.2294	0.0752	-0.0032	0.0072
MDD	Reticulocyte count	0.115	0.0257	4.4797	7.4758e-06	0.1866	0.0146	1.0875	0.0651	0.0057	0.0074
MDD	HbA1C	0.0958	0.0246	3.8934	9.883e-05	0.1863	0.0194	1.1548	0.1162	0.0092	0.0072
MDD	Vitamin D	-0.1177	0.0307	-3.8356	0.0001	0.1094	0.0269	0.9856	0.0429	-0.0137	0.0068
MDD	Platelet crit	0.0707	0.0232	3.0524	0.0023	0.2178	0.0183	1.1429	0.0614	0.0031	0.008
MDD	IGF-1	-0.0786	0.0262	-3.0043	0.0027	0.2362	0.0188	1.0302	0.0387	-0.0045	0.0089
MDD	Alanine aminotransferase	0.0838	0.0281	2.9764	0.0029	0.1278	0.01	1.022	0.0242	0.0056	0.0072
MDD	Albumin	-0.0662	0.0281	-2.3556	0.0185	0.1231	0.0087	1.0803	0.0308	-0.003	0.0069
MDD	SHBG	-0.0538	0.0257	-2.0913	0.0365	0.2361	0.0487	1.0777	0.0839	-0.0097	0.0072
MDD	Creatinine	-0.0517	0.025	-2.0703	0.0384	0.1994	0.0131	1.0432	0.0359	0.0036	0.0078
MDD	Glucose	0.0572	0.0304	1.8783	0.0603	0.0852	0.0197	1.0131	0.0395	-0.0065	0.006
MDD	Platelet distribution width	0.0433	0.0234	1.8448	0.0651	0.2179	0.026	1.0738	0.0836	-0.0064	0.0079
MDD	Eosinophill count	0.0435	0.0237	1.8402	0.0657	0.1699	0.0179	1.0361	0.0458	0.0109	0.0067
MDD	Platelet count	0.0431	0.024	1.7931	0.073	0.2664	0.021	1.1072	0.0601	0.008	0.0083
MDD	Red blood cell (erythrocyte) distribution width	0.038	0.0217	1.7498	0.0801	0.2084	0.0198	0.9688	0.0485	0.0072	0.0072
MDD	Cholesterol	-0.0438	0.0293	-1.4932	0.1354	0.0977	0.0192	1.1371	0.1073	-0.0108	0.0077
MDD	Urea	-0.033	0.0266	-1.241	0.2146	0.1113	0.0076	1.0462	0.0233	-0.0025	0.0069
MDD	Apoliprotein B	0.038	0.0382	0.9961	0.3192	0.0703	0.0351	1.3264	0.2549	-0.0107	0.0083
MDD	Basophill count	0.0439	0.0452	0.9711	0.3315	0.0237	0.0028	1.0924	0.0111	0.0027	0.0054
MDD	Mean reticulocyte volume	0.0235	0.0244	0.9637	0.3352	0.1947	0.0208	1.043	0.0585	0.0006	0.0076
MDD	Basophill percentage	0.0337	0.0373	0.9027	0.3667	0.0488	0.0062	1.029	0.0203	-0.006	0.0066
MDD	Eosinophill percentage	-0.0211	0.0239	-0.8835	0.377	0.2015	0.0204	1.0186	0.052	0.0122	0.0076
MDD	Mean platelet (thrombocyte) volume	0.0221	0.0251	0.8788	0.3795	0.3578	0.0487	1.1263	0.1148	-0.0122	0.0088
MDD	Neutrophill percentage	0.0216	0.027	0.7998	0.4238	0.1444	0.0132	1.05	0.034	-0.0018	0.0076
MDD	Urate	0.0427	0.0548	0.7791	0.4359	0.2644	0.0978	0.8012	0.2304	0.009	0.0117
MDD	Lymphocyte percentage	-0.0183	0.0255	-0.7168	0.4735	0.1547	0.0129	1.0617	0.0301	0.0017	0.0079
MDD	Calcium	0.0156	0.0238	0.656	0.5118	0.1254	0.0171	1.0394	0.0308	0.0019	0.007
MDD	Testosterone	-0.0173	0.0267	-0.6497	0.5159	0.0761	0.0112	1.0213	0.0319	-0.0159	0.006
MDD	LDL direct	-0.0192	0.0326	-0.5886	0.5561	0.0754	0.0228	1.1849	0.1511	-0.0124	0.0078
MDD	Protein (Total)	0.0137	0.0251	0.5454	0.5855	0.1399	0.0088	1.094	0.0349	-0.0128	0.0065
MDD	Aspartate aminotransferase	0.0121	0.0276	0.4388	0.6608	0.1327	0.0109	1.0576	0.0393	0.0078	0.0071
MDD	Mean corpuscular volume	-0.0082	0.0237	-0.3465	0.7289	0.2488	0.0269	1.0139	0.0582	0.0078	0.0076
MDD	Phosphate	-0.0096	0.0293	-0.3284	0.7426	0.1052	0.0088	1.0793	0.0428	0.0144	0.0069
MDD	Mean corpuscular haemoglobin	-0.0076	0.0233	-0.3258	0.7446	0.2501	0.03	0.9728	0.0585	0.0072	0.0076
MDD	Mean sphered cell volume	-0.0052	0.0237	-0.2205	0.8255	0.1958	0.0204	1.0554	0.0529	0.002	0.0073
MDD	Mean corpuscular haemoglobin concentration	0.0049	0.0281	0.1741	0.8618	0.0574	0.0065	1.0014	0.0187	-0.0006	0.0056
MDD	Red blood cell (erythrocyte) count	0.0045	0.0258	0.1728	0.8628	0.2155	0.0222	1.0806	0.0464	-0.012	0.008
MDD	Monocyte percentage	-0.0016	0.026	-0.061	0.9514	0.1609	0.021	1.2042	0.0758	-0.0088	0.0072
MDD	Haematocrit percentage	-0.0018	0.0304	-0.0576	0.9541	0.1405	0.0112	1.13	0.0433	-0.0088	0.0083
MDD	Haemoglobin concentration	0.0015	0.0304	0.0487	0.9612	0.1484	0.0113	1.128	0.0433	-0.0094	0.0084

### Sheet: S8
Supplementary Table 8: Genetic correlation results (LDSR) - Obessesive compulsive disorder
Psych_trait	Biochem_trait	rg	se	z	p	h2_obs	h2_obs_se	h2_int	h2_int_se	gcov_int	gcov_int_se
OCD	High light scatter reticulocyte count	-0.2119	0.0456	-4.6471	3.3664e-06	0.1845	0.0168	1.2083	0.082	0.0158	0.0067
OCD	High light scatter reticulocyte percentage	-0.1974	0.0453	-4.3616	1.2912e-05	0.184	0.0167	1.205	0.0827	0.0147	0.0067
OCD	Alanine aminotransferase	-0.2091	0.0485	-4.3074	1.652e-05	0.1255	0.01	1.0583	0.0254	0.0132	0.0064
OCD	Reticulocyte count	-0.1923	0.045	-4.2716	1.9409e-05	0.1801	0.0163	1.1695	0.0697	0.0137	0.0063
OCD	CRP	-0.201	0.0494	-4.0717	4.6668e-05	0.173	0.0429	1.2033	0.1778	-0.0043	0.0074
OCD	Immature reticulocyte fraction	-0.2	0.0503	-3.9749	7.0396e-05	0.1166	0.0127	1.1898	0.0702	0.0128	0.0064
OCD	Reticulocyte percentage	-0.1749	0.0445	-3.9338	8.3615e-05	0.1782	0.0162	1.16	0.0699	0.0124	0.0063
OCD	Triglycerides	-0.1768	0.0455	-3.8888	0.0001	0.2019	0.0322	1.0875	0.0625	0.0025	0.0078
OCD	Gamma glutamyltransferase	-0.1825	0.0488	-3.742	0.0002	0.1951	0.025	1.209	0.0954	0.0084	0.0085
OCD	Phosphate	0.1817	0.0566	3.2135	0.0013	0.1026	0.0087	1.1097	0.0464	-0.0138	0.0069
OCD	IGF-1	0.1268	0.0417	3.0397	0.0024	0.2304	0.0181	1.108	0.0454	-0.0027	0.0069
OCD	Haemoglobin concentration	-0.1464	0.0509	-2.8788	0.004	0.1395	0.0117	1.2145	0.0518	0.0135	0.0069
OCD	Haematocrit percentage	-0.1466	0.0529	-2.7734	0.0055	0.1323	0.0117	1.2062	0.0503	0.0167	0.0072
OCD	Urea	0.1347	0.0543	2.4788	0.0132	0.1069	0.0078	1.0919	0.0264	-0.0071	0.007
OCD	Red blood cell (erythrocyte) count	-0.1206	0.0504	-2.3949	0.0166	0.202	0.0213	1.2081	0.0573	0.0093	0.0072
OCD	SHBG	0.0994	0.0434	2.2911	0.022	0.2296	0.0442	1.1806	0.1349	0.0004	0.0067
OCD	Urate	-0.0722	0.0372	-1.9399	0.0524	0.261	0.0961	0.85	0.2201	-0.0067	0.0066
OCD	Platelet crit	-0.0893	0.0462	-1.9336	0.0532	0.2104	0.0186	1.2386	0.0602	0.0032	0.0071
OCD	Creatinine	0.0875	0.0456	1.9183	0.0551	0.1944	0.0139	1.1134	0.0436	-0.0088	0.0073
OCD	Platelet count	-0.0803	0.0442	-1.8181	0.069	0.2581	0.0215	1.2115	0.0583	0.0059	0.0074
OCD	Red blood cell (erythrocyte) distribution width	-0.0794	0.0449	-1.7663	0.0773	0.2011	0.0206	1.0752	0.0602	0.0005	0.007
OCD	White blood cell (leukocyte) count	-0.0804	0.0494	-1.6296	0.1032	0.1829	0.0156	1.1246	0.0406	0.0027	0.0073
OCD	Albumin	0.0728	0.0464	1.5672	0.1171	0.1198	0.0086	1.1318	0.0364	0.0025	0.006
OCD	Lymphocyte count	-0.0762	0.0497	-1.5334	0.1252	0.1854	0.014	1.1417	0.0421	0.006	0.0073
OCD	Monocyte percentage	0.0709	0.0465	1.5251	0.1272	0.1643	0.0213	1.2183	0.063	-0.0009	0.0077
OCD	Testosterone	-0.0807	0.0567	-1.4229	0.1548	0.0752	0.0098	1.042	0.0341	0.0139	0.0057
OCD	Aspartate aminotransferase	-0.0629	0.0452	-1.3921	0.1639	0.1291	0.0112	1.0979	0.0396	0.0087	0.0066
OCD	Mean sphered cell volume	0.0594	0.0448	1.3265	0.1847	0.1839	0.0196	1.1942	0.0697	0.0038	0.0066
OCD	Neutrophill count	-0.0625	0.0486	-1.2863	0.1983	0.1614	0.018	1.1061	0.0423	0.0006	0.007
OCD	Basophill count	-0.0888	0.0811	-1.0954	0.2733	0.023	0.0028	1.1	0.0107	-0.0005	0.0053
OCD	Apoliprotein B	-0.0916	0.0858	-1.0673	0.2858	0.0466	0.0576	1.5186	0.4319	-0.0003	0.0092
OCD	Glucose	-0.0775	0.0728	-1.0644	0.2872	0.084	0.0191	1.032	0.0381	0.0013	0.0067
OCD	HbA1C	-0.0447	0.0501	-0.8932	0.3717	0.1749	0.0228	1.2694	0.141	-0.0046	0.008
OCD	Cholesterol	0.0587	0.068	0.863	0.3881	0.0891	0.0266	1.2177	0.1723	-0.0055	0.0075
OCD	Vitamin D	0.0381	0.0593	0.6431	0.5201	0.1089	0.0277	0.9951	0.0434	-0.0034	0.007
OCD	Protein (Total)	-0.0282	0.0485	-0.5804	0.5616	0.1355	0.0089	1.1534	0.0364	0.0005	0.0066
OCD	Calcium	-0.028	0.0482	-0.5799	0.562	0.1226	0.0167	1.0817	0.0321	0.0012	0.0068
OCD	Mean corpuscular volume	0.0239	0.0424	0.5635	0.5731	0.234	0.0251	1.1915	0.0734	0.009	0.0068
OCD	Basophill percentage	-0.0324	0.06	-0.5399	0.5893	0.0465	0.0063	1.0521	0.0221	0.0017	0.0053
OCD	Mean platelet (thrombocyte) volume	0.0192	0.039	0.4935	0.6217	0.3406	0.0513	1.2823	0.1191	-0.0069	0.0081
OCD	Mean corpuscular haemoglobin	0.0173	0.0412	0.4205	0.6741	0.2338	0.0285	1.147	0.0734	0.0036	0.0067
OCD	Lymphocyte percentage	-0.0203	0.0486	-0.417	0.6767	0.1495	0.012	1.1217	0.034	0.0049	0.0069
OCD	Eosinophill count	-0.0184	0.0463	-0.397	0.6914	0.1624	0.0178	1.1026	0.0503	-0.0086	0.007
OCD	Mean reticulocyte volume	0.0131	0.044	0.2983	0.7655	0.184	0.0194	1.1873	0.0761	0.0028	0.0063
OCD	Mean corpuscular haemoglobin concentration	-0.0149	0.0561	-0.2658	0.7904	0.0542	0.0066	1.0406	0.0211	-0.0065	0.0058
OCD	Platelet distribution width	0.0072	0.041	0.1762	0.8601	0.212	0.0263	1.1465	0.078	-0.0053	0.0074
OCD	Eosinophill percentage	0.0078	0.0458	0.1712	0.8641	0.1896	0.02	1.112	0.057	-0.0076	0.0076
OCD	LDL direct	-0.0081	0.0777	-0.1039	0.9172	0.0615	0.0357	1.3017	0.2551	-0.0034	0.0083
OCD	Monocyte count	0.0048	0.0498	0.0965	0.9231	0.1826	0.0218	1.251	0.0665	0.0003	0.0083
OCD	Neutrophill percentage	-0.001	0.0467	-0.0217	0.9827	0.1402	0.0121	1.1015	0.0348	-0.0026	0.0068

### Sheet: S9
Supplementary Table 9: Genetic correlation results (LDSR) - Post-traumatic stress disorder
Psych_trait	Biochem_trait	rg	se	z	p	h2_obs	h2_obs_se	h2_int	h2_int_se	gcov_int	gcov_int_se
PTSD	White blood cell (leukocyte) count	0.2253	0.0428	5.269	1.3719e-07	0.18	0.0143	1.1439	0.0356	0.0044	0.0062
PTSD	Lymphocyte count	0.1866	0.0414	4.5061	6.604e-06	0.185	0.0135	1.1496	0.0406	0.0024	0.0064
PTSD	Monocyte count	0.2138	0.048	4.4516	8.5251e-06	0.1802	0.0213	1.2686	0.0687	-0.0108	0.0064
PTSD	CRP	0.2379	0.0561	4.2406	2.229e-05	0.1751	0.0415	1.1835	0.1479	0.0112	0.0064
PTSD	HbA1C	0.2079	0.0504	4.1279	3.6603e-05	0.1755	0.0205	1.2649	0.1155	-0.0032	0.0067
PTSD	Immature reticulocyte fraction	0.2475	0.0611	4.0526	5.0662e-05	0.117	0.012	1.1901	0.0654	0.0074	0.0063
PTSD	Alanine aminotransferase	0.1852	0.048	3.8559	0.0001	0.1242	0.0094	1.068	0.0229	0.0017	0.0064
PTSD	High light scatter reticulocyte count	0.198	0.0521	3.7968	0.0001	0.1849	0.0154	1.211	0.0785	0.0139	0.0065
PTSD	Neutrophill count	0.1658	0.0433	3.8291	0.0001	0.158	0.0171	1.1287	0.0386	0.0069	0.0056
PTSD	High light scatter reticulocyte percentage	0.1968	0.0523	3.7633	0.0002	0.1838	0.0154	1.2108	0.0802	0.0152	0.0065
PTSD	Vitamin D	-0.1951	0.0547	-3.5654	0.0004	0.1088	0.0275	0.993	0.0376	-0.0006	0.0053
PTSD	Gamma glutamyltransferase	0.1717	0.049	3.5047	0.0005	0.1933	0.0225	1.2152	0.0889	0.0137	0.0068
PTSD	Reticulocyte count	0.1631	0.0504	3.2355	0.0012	0.1802	0.0156	1.1742	0.0663	0.0137	0.0062
PTSD	Reticulocyte percentage	0.1592	0.0507	3.1407	0.0017	0.1775	0.0157	1.1693	0.0679	0.016	0.0062
PTSD	IGF-1	-0.1317	0.0461	-2.857	0.0043	0.2299	0.0165	1.1143	0.0417	-0.0088	0.0067
PTSD	Red blood cell (erythrocyte) distribution width	0.1186	0.0447	2.6542	0.0079	0.1994	0.0201	1.0928	0.0556	-0.0105	0.0066
PTSD	Eosinophill count	0.1288	0.0488	2.6361	0.0084	0.1602	0.0166	1.1198	0.0424	-0.0023	0.0062
PTSD	Albumin	-0.1224	0.0491	-2.4941	0.0126	0.1206	0.0083	1.1325	0.0353	-0.0128	0.0057
PTSD	Glucose	0.1202	0.0498	2.4135	0.0158	0.084	0.0183	1.0313	0.0322	0.0014	0.0052
PTSD	Creatinine	-0.1084	0.0463	-2.3421	0.0192	0.1921	0.0138	1.1305	0.0431	0.0109	0.0064
PTSD	Triglycerides	0.1155	0.0519	2.2266	0.026	0.1981	0.0316	1.1124	0.061	0.0185	0.007
PTSD	Testosterone	-0.1192	0.0648	-1.8392	0.0659	0.075	0.0109	1.0439	0.0318	0.0006	0.006
PTSD	Mean corpuscular haemoglobin concentration	-0.0954	0.0552	-1.7291	0.0838	0.0542	0.0063	1.0434	0.021	0.0059	0.005
PTSD	Platelet crit	0.0686	0.0414	1.6592	0.0971	0.2135	0.0187	1.2356	0.0472	0.0092	0.0059
PTSD	SHBG	-0.0771	0.0559	-1.3782	0.1681	0.235	0.05	1.1651	0.1076	-0.0077	0.0074
PTSD	Mean corpuscular haemoglobin	-0.0492	0.0393	-1.251	0.211	0.2327	0.0299	1.1666	0.0751	0.0168	0.0071
PTSD	Urea	-0.0643	0.0519	-1.2383	0.2156	0.105	0.0078	1.1022	0.0264	0.004	0.0064
PTSD	Urate	0.07	0.0571	1.2271	0.2198	0.2534	0.0908	0.8912	0.1899	0.0137	0.0072
PTSD	Monocyte percentage	0.0553	0.0483	1.1434	0.2529	0.1588	0.0208	1.2551	0.0722	-0.0139	0.0061
PTSD	Red blood cell (erythrocyte) count	0.0485	0.0474	1.0221	0.3067	0.2013	0.0217	1.2222	0.0547	-0.0094	0.007
PTSD	Mean platelet (thrombocyte) volume	0.0397	0.0415	0.9581	0.338	0.3453	0.0501	1.2676	0.1001	-0.008	0.0077
PTSD	Cholesterol	-0.0635	0.067	-0.9467	0.3438	0.0792	0.0313	1.2816	0.2004	-0.0098	0.0068
PTSD	Neutrophill percentage	-0.0444	0.0477	-0.9292	0.3528	0.1383	0.0126	1.1188	0.0346	0.0068	0.0056
PTSD	Eosinophill percentage	0.0431	0.0483	0.8928	0.372	0.1878	0.0189	1.1274	0.0498	-0.0069	0.0064
PTSD	Basophill count	0.0682	0.0828	0.8236	0.4102	0.0235	0.003	1.0968	0.0109	-0.0005	0.0055
PTSD	Mean corpuscular volume	-0.0343	0.0428	-0.8019	0.4226	0.2325	0.0265	1.2074	0.0725	0.0158	0.0074
PTSD	Mean sphered cell volume	-0.0352	0.0442	-0.7967	0.4257	0.1852	0.0188	1.1887	0.059	0.0107	0.0064
PTSD	Platelet count	0.0306	0.0407	0.751	0.4527	0.2603	0.0221	1.2125	0.0517	0.0119	0.0066
PTSD	Phosphate	0.0377	0.054	0.6973	0.4856	0.1055	0.0088	1.0963	0.0388	0.0034	0.0061
PTSD	Haematocrit percentage	0.0334	0.0516	0.6469	0.5177	0.134	0.0111	1.204	0.0445	-0.0004	0.0064
PTSD	Basophill percentage	0.0436	0.0684	0.6373	0.5239	0.047	0.0065	1.0512	0.0212	-0.0004	0.0057
PTSD	Aspartate aminotransferase	0.0306	0.0496	0.6172	0.5371	0.1239	0.0095	1.1292	0.0531	0.0106	0.0065
PTSD	Protein (Total)	0.0233	0.0469	0.4975	0.6189	0.135	0.0083	1.1593	0.0334	-0.0114	0.007
PTSD	LDL direct	-0.0363	0.0852	-0.4259	0.6702	0.049	0.0428	1.3851	0.301	-0.0087	0.0069
PTSD	Lymphocyte percentage	0.0173	0.0472	0.3661	0.7143	0.1477	0.0123	1.1368	0.0338	-0.0023	0.0058
PTSD	Apoliprotein B	0.0396	0.1252	0.3162	0.7519	0.0288	0.0708	1.6381	0.5179	-0.0054	0.0071
PTSD	Haemoglobin concentration	0.0155	0.0516	0.3008	0.7635	0.1412	0.011	1.2136	0.0448	0.0012	0.0068
PTSD	Platelet distribution width	0.0134	0.0452	0.2971	0.7664	0.2014	0.0274	1.2293	0.1105	-0.0062	0.0067
PTSD	Calcium	0.011	0.046	0.2401	0.8103	0.1239	0.0162	1.0753	0.0286	-0.0006	0.0061
PTSD	Mean reticulocyte volume	0.0093	0.0437	0.2117	0.8323	0.1847	0.0191	1.1826	0.0638	0.0098	0.0061

### Sheet: S10
Supplementary Table 10: Genetic correlation results (LDSR) - Schizophrenia
Psych_trait	Biochem_trait	rg	se	z	p	h2_obs	h2_obs_se	h2_int	h2_int_se	gcov_int	gcov_int_se
SZ	Lymphocyte count	0.0747	0.0173	4.3254	1.5227e-05	0.1899	0.014	1.1169	0.0372	-0.0159	0.0084
SZ	SHBG	0.0682	0.0185	3.6854	0.0002	0.2318	0.0465	1.1777	0.1294	-0.0009	0.0091
SZ	Urea	-0.0752	0.02	-3.7586	0.0002	0.1082	0.0077	1.0823	0.0245	0.0066	0.0088
SZ	Vitamin D	-0.0945	0.0258	-3.6603	0.0003	0.1098	0.028	0.9863	0.0435	0.0076	0.0081
SZ	Creatinine	-0.0704	0.0199	-3.5369	0.0004	0.1964	0.0136	1.103	0.0417	0.0131	0.0096
SZ	Reticulocyte count	-0.0684	0.0196	-3.4826	0.0005	0.1802	0.0157	1.1695	0.08	0.0097	0.0098
SZ	Reticulocyte percentage	-0.0673	0.0193	-3.4855	0.0005	0.1777	0.0156	1.164	0.0809	0.0123	0.0097
SZ	Mean sphered cell volume	0.0601	0.018	3.3469	0.0008	0.1866	0.0198	1.1735	0.0635	0.0058	0.0091
SZ	High light scatter reticulocyte count	-0.0638	0.0195	-3.2678	0.0011	0.184	0.0164	1.2111	0.094	0.0098	0.0103
SZ	High light scatter reticulocyte percentage	-0.0625	0.0194	-3.2248	0.0013	0.1831	0.0163	1.2106	0.095	0.0115	0.0103
SZ	CRP	-0.0578	0.0184	-3.1418	0.0017	0.1784	0.0465	1.1647	0.176	0.003	0.0091
SZ	Testosterone	0.0681	0.0233	2.93	0.0034	0.0746	0.0099	1.0455	0.0336	-0.006	0.0078
SZ	Lymphocyte percentage	0.0484	0.0177	2.7317	0.0063	0.1513	0.0121	1.111	0.0325	-0.0121	0.0087
SZ	White blood cell (leukocyte) count	0.0464	0.0188	2.4714	0.0135	0.1815	0.0155	1.1303	0.0415	-0.0059	0.0094
SZ	Urate	-0.041	0.0171	-2.3992	0.0164	0.2622	0.0952	0.841	0.2167	0.0055	0.0077
SZ	Aspartate aminotransferase	0.0465	0.0205	2.2702	0.0232	0.1293	0.0109	1.0944	0.0373	-0.0038	0.0087
SZ	Neutrophill percentage	-0.0411	0.0181	-2.2675	0.0234	0.1403	0.0121	1.1028	0.0353	0.0171	0.0086
SZ	Mean reticulocyte volume	0.0422	0.0191	2.2113	0.027	0.1868	0.0196	1.1626	0.0698	0.001	0.0096
SZ	Glucose	-0.0529	0.024	-2.2089	0.0272	0.0849	0.0192	1.0246	0.0384	0.0043	0.0077
SZ	Monocyte percentage	-0.0388	0.0187	-2.0718	0.0383	0.161	0.0206	1.2403	0.0759	-0.0052	0.0092
SZ	Protein (Total)	0.046	0.023	1.9992	0.0456	0.1372	0.0085	1.1431	0.0359	-0.0088	0.0098
SZ	Basophill percentage	0.0493	0.0278	1.7713	0.0765	0.0476	0.0063	1.0463	0.0216	-0.0003	0.0072
SZ	Mean corpuscular volume	0.0312	0.0177	1.7644	0.0777	0.2359	0.0256	1.1769	0.0677	0.0107	0.0098
SZ	Phosphate	0.0383	0.0218	1.7545	0.0793	0.1048	0.0088	1.0979	0.0468	0.0101	0.0079
SZ	Immature reticulocyte fraction	-0.0356	0.0209	-1.7042	0.0883	0.1152	0.0129	1.1976	0.076	0.0047	0.0092
SZ	Eosinophill count	0.0307	0.0191	1.6081	0.1078	0.164	0.0178	1.0922	0.0476	-0.0146	0.0093
SZ	Cholesterol	0.0386	0.0254	1.523	0.1278	0.074	0.0359	1.3125	0.237	-0.0049	0.0089
SZ	Red blood cell (erythrocyte) distribution width	-0.0294	0.0196	-1.4955	0.1348	0.2007	0.0208	1.0811	0.0611	-0.0001	0.0089
SZ	Triglycerides	-0.0293	0.0201	-1.4612	0.144	0.1986	0.0321	1.1097	0.0698	-0.0062	0.0096
SZ	Mean corpuscular haemoglobin	0.0228	0.0171	1.3302	0.1834	0.237	0.0291	1.1318	0.0701	0.008	0.0093
SZ	Gamma glutamyltransferase	-0.0271	0.0209	-1.2973	0.1945	0.1963	0.0244	1.1976	0.0939	-0.0052	0.0105
SZ	Neutrophill count	0.0219	0.0187	1.1702	0.2419	0.1589	0.018	1.1186	0.0453	0.0033	0.0095
SZ	Calcium	-0.0226	0.0204	-1.1082	0.2678	0.1245	0.0167	1.0699	0.0314	0.0066	0.0085
SZ	IGF-1	0.0182	0.0174	1.0427	0.2971	0.2356	0.0183	1.0755	0.0406	-0.0137	0.0094
SZ	Red blood cell (erythrocyte) count	-0.0172	0.0172	-0.9976	0.3185	0.205	0.0214	1.1909	0.0529	-0.0106	0.0088
SZ	Mean platelet (thrombocyte) volume	0.0161	0.0164	0.9785	0.3278	0.3477	0.0506	1.2457	0.1109	-0.0042	0.0109
SZ	Alanine aminotransferase	-0.0176	0.0212	-0.8287	0.4073	0.1265	0.0099	1.0522	0.0239	-0.0067	0.0086
SZ	Mean corpuscular haemoglobin concentration	-0.018	0.022	-0.8202	0.4121	0.0552	0.0066	1.0359	0.0213	-0.0008	0.0078
SZ	LDL direct	0.0273	0.0346	0.788	0.4307	0.0415	0.0494	1.4333	0.3508	-0.0066	0.0091
SZ	Albumin	0.0154	0.0213	0.7217	0.4705	0.1195	0.0086	1.1339	0.0376	0.0084	0.0084
SZ	Apoliprotein B	0.042	0.0609	0.6893	0.4906	0.0193	0.0786	1.7103	0.5853	-0.0065	0.0101
SZ	Basophill count	0.0191	0.0355	0.5369	0.5913	0.0242	0.0029	1.0915	0.0106	0.0084	0.0076
SZ	Platelet crit	0.0095	0.0191	0.4984	0.6182	0.2133	0.0189	1.2231	0.0582	-0.0037	0.0099
SZ	Eosinophill percentage	0.0081	0.0186	0.4345	0.6639	0.1926	0.0199	1.094	0.0536	-0.0129	0.0097
SZ	Haematocrit percentage	0.0075	0.0187	0.402	0.6877	0.1346	0.0115	1.1956	0.0485	-0.006	0.0091
SZ	HbA1C	-0.0065	0.0196	-0.3306	0.7409	0.1743	0.0221	1.2665	0.1344	-0.0027	0.0109
SZ	Platelet distribution width	0.0063	0.02	0.3156	0.7523	0.2103	0.0258	1.1628	0.0872	-0.006	0.0108
SZ	Monocyte count	0.0044	0.0205	0.2129	0.8314	0.1816	0.0216	1.2589	0.0726	-0.0111	0.0096
SZ	Haemoglobin concentration	0.0031	0.0186	0.1682	0.8664	0.1416	0.0115	1.2056	0.0501	-0.0068	0.0088
SZ	Platelet count	-0.0027	0.0174	-0.1539	0.8777	0.2626	0.0214	1.1871	0.0551	-0.0004	0.0102

### Sheet: S11
Supplementary Table 11: Genetic correlation results (LDSR) - Tourette syndrome
Psych_trait	Biochem_trait	rg	se	z	p	h2_obs	h2_obs_se	h2_int	h2_int_se	gcov_int	gcov_int_se
TS	Lymphocyte count	-0.0928	0.0389	-2.3847	0.0171	0.1858	0.0134	1.1388	0.0384	0.011	0.0075
TS	Lymphocyte percentage	-0.0685	0.0344	-1.9909	0.0465	0.1497	0.0125	1.1218	0.0326	-0.0006	0.0064
TS	High light scatter reticulocyte percentage	-0.0694	0.0369	-1.883	0.0597	0.1837	0.0157	1.2081	0.086	0.0198	0.0072
TS	High light scatter reticulocyte count	-0.0698	0.038	-1.8359	0.0664	0.1846	0.0158	1.2089	0.0848	0.0202	0.0074
TS	Reticulocyte percentage	-0.0625	0.0364	-1.7149	0.0864	0.1779	0.0159	1.1622	0.0727	0.0173	0.0071
TS	Immature reticulocyte fraction	-0.0698	0.0417	-1.6747	0.094	0.1161	0.0123	1.194	0.0717	0.0163	0.0068
TS	Reticulocyte count	-0.0602	0.0377	-1.5983	0.11	0.1804	0.0157	1.1684	0.0716	0.0172	0.0072
TS	HbA1C	0.0611	0.0399	1.5296	0.1261	0.1752	0.0213	1.2635	0.1254	0.0059	0.0081
TS	Protein (Total)	-0.0675	0.0445	-1.5178	0.1291	0.1361	0.0087	1.1499	0.0352	0.0107	0.007
TS	Neutrophill percentage	0.0541	0.0356	1.5166	0.1294	0.1404	0.0126	1.1031	0.0342	0.0018	0.0063
TS	IGF-1	-0.0541	0.0366	-1.4791	0.1391	0.2311	0.018	1.1053	0.0424	0.0105	0.0078
TS	Calcium	0.0628	0.0446	1.407	0.1594	0.1238	0.0166	1.0747	0.0308	-0.0155	0.0065
TS	SHBG	0.048	0.0342	1.402	0.1609	0.2351	0.0503	1.1612	0.1119	-0.0252	0.0068
TS	Testosterone	-0.0648	0.0497	-1.3041	0.1922	0.0746	0.0109	1.0452	0.033	0.0018	0.006
TS	Mean corpuscular volume	-0.048	0.0374	-1.2818	0.1999	0.2339	0.0256	1.1931	0.0678	0.0055	0.0086
TS	White blood cell (leukocyte) count	-0.049	0.039	-1.255	0.2095	0.1816	0.015	1.1316	0.0383	0.0136	0.0074
TS	Phosphate	0.05	0.0455	1.0985	0.272	0.1056	0.0088	1.0958	0.0435	-0.0014	0.0059
TS	Monocyte percentage	0.0414	0.0382	1.0825	0.279	0.1598	0.0205	1.246	0.0733	-0.0051	0.0071
TS	Mean corpuscular haemoglobin	-0.039	0.0361	-1.0802	0.28	0.2341	0.0292	1.1508	0.0708	0.0022	0.0083
TS	Creatinine	-0.0397	0.0395	-1.0058	0.3145	0.1926	0.0139	1.1253	0.0429	0.0116	0.007
TS	Urate	-0.0329	0.0347	-0.9496	0.3423	0.2563	0.0934	0.8737	0.2044	0.0074	0.0066
TS	Haematocrit percentage	-0.034	0.0382	-0.8893	0.3738	0.1342	0.0112	1.2004	0.0486	0.0055	0.0068
TS	Basophill count	-0.063	0.0738	-0.8532	0.3935	0.0233	0.0029	1.0975	0.0109	-0.0013	0.006
TS	Urea	0.0375	0.0442	0.8483	0.3963	0.1055	0.0078	1.0983	0.0269	0.0047	0.0063
TS	Haemoglobin concentration	-0.0289	0.038	-0.7607	0.4469	0.1414	0.0114	1.2095	0.0491	0.0038	0.0069
TS	Alanine aminotransferase	-0.0317	0.0433	-0.7311	0.4647	0.1247	0.0101	1.0626	0.0246	0.0096	0.0063
TS	Vitamin D	-0.0326	0.0498	-0.6548	0.5126	0.1091	0.0278	0.9918	0.0401	0.0092	0.0065
TS	Red blood cell (erythrocyte) distribution width	0.0272	0.0416	0.654	0.5131	0.2024	0.0197	1.0691	0.0545	-0.0044	0.0079
TS	Mean sphered cell volume	-0.0247	0.0405	-0.6106	0.5415	0.1855	0.019	1.1812	0.0615	-0.0006	0.0078
TS	Platelet distribution width	0.0225	0.037	0.6067	0.5441	0.2115	0.0258	1.1622	0.0763	-0.0027	0.0075
TS	Glucose	0.0234	0.0391	0.5984	0.5496	0.0846	0.0188	1.0273	0.0361	0.0111	0.0054
TS	Triglycerides	0.0222	0.0378	0.5883	0.5563	0.2016	0.0334	1.0954	0.0675	0.0008	0.0071
TS	Cholesterol	0.0295	0.0519	0.569	0.5693	0.0799	0.0301	1.2762	0.1961	-0.0075	0.0067
TS	Mean platelet (thrombocyte) volume	-0.019	0.0337	-0.5631	0.5733	0.3444	0.0494	1.2699	0.1099	-0.0023	0.009
TS	Neutrophill count	-0.0198	0.0378	-0.5242	0.6001	0.1602	0.0177	1.1139	0.0416	0.0119	0.0069
TS	Gamma glutamyltransferase	-0.018	0.0384	-0.468	0.6398	0.1926	0.0227	1.2198	0.0993	0.0101	0.0073
TS	Mean corpuscular haemoglobin concentration	0.0207	0.046	0.4504	0.6524	0.0549	0.0065	1.0365	0.0208	-0.0047	0.0059
TS	Albumin	-0.0185	0.0412	-0.4482	0.654	0.121	0.0085	1.1268	0.0333	-2.4336e-05	0.0065
TS	Eosinophill count	-0.0177	0.0396	-0.4477	0.6544	0.1619	0.0178	1.1075	0.0454	0.0032	0.0071
TS	Platelet count	0.0146	0.0349	0.4181	0.6759	0.2611	0.022	1.2017	0.0514	0.0007	0.0087
TS	CRP	0.016	0.0415	0.3859	0.6996	0.1792	0.0442	1.1636	0.157	0.0037	0.0072
TS	LDL direct	0.0202	0.0636	0.3179	0.7506	0.051	0.0407	1.371	0.2886	-0.0022	0.0065
TS	Mean reticulocyte volume	-0.0095	0.0385	-0.2469	0.805	0.1845	0.0195	1.1802	0.0691	-0.0004	0.0075
TS	Platelet crit	0.0035	0.0353	0.0984	0.9216	0.2131	0.019	1.2287	0.0513	0.0005	0.0081
TS	Aspartate aminotransferase	-0.0038	0.0412	-0.0915	0.9271	0.1294	0.0112	1.0973	0.0356	-0.0037	0.0068
TS	Apoliprotein B	0.0062	0.0824	0.0752	0.9401	0.0326	0.0668	1.6108	0.4911	0.0044	0.0071
TS	Monocyte count	-0.002	0.0344	-0.0573	0.9543	0.1798	0.0215	1.2677	0.0718	0.0065	0.0072
TS	Eosinophill percentage	0.0018	0.0377	0.0489	0.961	0.19	0.0201	1.1119	0.0523	-0.0055	0.0072
TS	Red blood cell (erythrocyte) count	0.0006	0.0371	0.0162	0.9871	0.2023	0.0205	1.2109	0.0546	0.0027	0.0078
TS	Basophill percentage	-0.0002	0.052	-0.0043	0.9966	0.0468	0.0065	1.052	0.0218	-0.0079	0.0059

### Sheet: S12
Supplementary Table 12: Finite Gaussian mixture modelling results (component assignment for each trait)
Trait	GMM_component
Alanine aminotransferase	1
CRP	1
Gamma glutamyltransferase	1
HbA1C	1
Leukocyte count	1
Lymphocyte count	1
Monocyte count	1
Neutrophill count	1
Triglycerides	1
Albumin	2
Basophill percentage	2
Cholesterol	2
Creatinine	2
Eosinophill percentage	2
IGF-1	2
LDL direct	2
Lymphocyte percentage	2
Mean corpuscular haemoglobin concentration	2
Monocyte percentage	2
Neutrophill percentage	2
Phosphate	2
Platelet distribution width	2
SHBG	2
Testosterone	2
Urea	2
Vitamin D	2
Aspartate aminotransferase	3
Basophill count	3
Calcium	3
Eosinophill count	3
Erythrocyte count	3
Erythrocyte distribution width	3
Glucose	3
Haematocrit percentage	3
Haemoglobin concentration	3
Platelet count	3
Platelet crit	3
Protein (Total)	3
Thrombocyte volume	3
Urate	3
High light scatter reticulocyte count	4
High light scatter reticulocyte percentage	4
Immature reticulocyte fraction	4
Reticulocyte count	4
Reticulocyte percentage	4
Mean corpuscular haemoglobin	5
Mean corpuscular volume	5
Mean reticulocyte volume	5
Mean sphered cell volume	5

### Sheet: S13
Supplementary Table 13: Univariable association of biochemical PGS with a severe cognitive deficit schizophrenia subtype
Trait	Beta	SE	P	FDR
Alanine aminotransferase	0.0291569	0.104483	0.780199	0.848043
Aspartate aminotransferase	0.0346602	0.104371	0.739824	0.848043
Calcium	0.0580571	0.105136	0.580804	0.848043
Creatinine	-0.10235	0.104864	0.329052	0.747845
CRP	-0.00206395	0.10378	0.984133	0.984133
GGT	-0.0520715	0.104587	0.618572	0.848043
Haematocrit percentage	-0.296331	0.107462	0.00582381	0.0727977
HbA1c	0.045434	0.104613	0.664068	0.848043
High light scatter reticulocyte count	0.199128	0.105899	0.0600609	0.300305
High light scatter reticulocyte percentage	0.230047	0.106231	0.0303474	0.189672
Immature reticulocyte fraction	0.305587	0.108152	0.00472041	0.0727977
Lymphocyte count	0.0842317	0.10376	0.416909	0.826404
Mean sphered cell volume	0.0522151	0.104642	0.617788	0.848043
Monocyte count	-0.235822	0.105473	0.0253617	0.189672
Neutrophil count	-0.0471756	0.103809	0.649507	0.848043
Protein (total)	0.163776	0.105295	0.119852	0.471661
RBC	-0.151566	0.105827	0.152082	0.475258
Reticulocyte count	0.082399	0.104348	0.42973	0.826404
Reticulocyte percentage	0.141912	0.104999	0.176517	0.490325
SHBG	-0.0346236	0.104085	0.7394	0.848043
Triglycerides	0.123797	0.105164	0.23912	0.597801
Urate	0.0404162	0.10343	0.695976	0.848043
Urea	-0.0108441	0.104023	0.916973	0.95518
Vitamin D	0.157818	0.104792	0.132065	0.471661
WBC	-0.0292479	0.103556	0.777609	0.848043

### Sheet: S14
Supplementary Table 14: LCV results for genetically correlated biochemical-psychiatric trait pairs
Biochem_trait	Psych_trait	GCP	Z
CRP	ADHD	-0.370691	-8.22016
Reticulocyte count	ADHD	0.0486558	-2.21695
Reticulocyte percentage	ADHD	0.0329862	-2.12565
Lymphocyte count	ADHD	-0.524728	-1.53968
High light scatter reticulocyte count	ADHD	-0.466138	-1.42379
High light scatter reticulocyte percentage	ADHD	-0.45614	-1.379
Monocyte count	ADHD	0.0313775	-1.25147
IGF-1	ADHD	-0.250718	-0.936405
Albumin	ADHD	-0.006816	-0.547131
Alanine aminotransferase	ADHD	-0.336953	-0.467151
White blood cell (leukocyte) count	ADHD	-0.249011	0.193097
Triglycerides	ADHD	-0.13504	0.28123
Gamma glutamyltransferase	ADHD	0.0192348	0.422573
Immature reticulocyte fraction	ADHD	-0.101037	0.527031
Neutrophill count	ADHD	-0.0313486	0.72961
SHBG	ADHD	0.472762	1.4164
HbA1C	ADHD	0.562975	1.79694
Glucose	ADHD	0.639052	2.14164
Reticulocyte count	AN	-0.504511	-1.428
Reticulocyte percentage	AN	-0.46599	-1.18511
High light scatter reticulocyte count	AN	-0.469466	-1.05462
High light scatter reticulocyte percentage	AN	-0.444711	-0.967967
HbA1C	AN	0.0072411	-0.819018
Mean corpuscular volume	AN	0.189479	-0.743159
SHBG	AN	-0.246128	-0.734487
Immature reticulocyte fraction	AN	-0.341367	-0.616195
Gamma glutamyltransferase	AN	-0.0702071	-0.295298
Red blood cell (erythrocyte) count	AN	-0.171806	0.218788
Triglycerides	AN	-0.031558	0.291119
Monocyte count	AN	0.19867	0.697407
White blood cell (leukocyte) count	AN	0.198529	0.816636
Glucose	AN	0.328718	0.820992
Alanine aminotransferase	AN	0.396919	1.41864
Neutrophill count	AN	0.437045	1.6403
CRP	AN	0.91757	33.613
Vitamin D	ASD	-0.289078	-0.938326
Creatinine	BIP	0.0660507	0.771099
Gamma glutamyltransferase	Cognition	0.344314	-2.46424
Vitamin D	Cognition	0.177695	-1.5875
White blood cell (leukocyte) count	Cognition	-0.442038	-1.08777
Reticulocyte percentage	Cognition	-0.469436	-1.06459
Reticulocyte count	Cognition	-0.468244	-1.00234
Neutrophill count	Cognition	-0.377302	-0.956217
CRP	Cognition	-0.293185	-0.88847
Haemoglobin concentration	Cognition	-0.256104	-0.873345
Calcium	Cognition	-0.333105	-0.851598
Protein (Total)	Cognition	-0.280819	-0.804342
Triglycerides	Cognition	-0.259647	-0.759615
Lymphocyte count	Cognition	-0.376552	-0.730844
Urea	Cognition	-0.377627	-0.414465
Monocyte count	Cognition	-0.132331	-0.381078
Aspartate aminotransferase	Cognition	-0.177509	-0.28678
Haematocrit percentage	Cognition	-0.177913	0.213891
High light scatter reticulocyte count	Cognition	-0.213343	0.356134
High light scatter reticulocyte percentage	Cognition	-0.189304	0.426371
Red blood cell (erythrocyte) count	Cognition	0.304153	1.02779
Alanine aminotransferase	Cognition	0.199194	1.07279
Immature reticulocyte fraction	Cognition	0.302042	1.34364
SHBG	Cognition	0.551068	2.65349
Urate	Cognition	0.877644	134.833
Monocyte count	MDD	0.172406	-1.50712
High light scatter reticulocyte percentage	MDD	-0.342105	-0.95959
HbA1C	MDD	-0.167142	-0.945227
Lymphocyte count	MDD	-0.41912	-0.933036
High light scatter reticulocyte count	MDD	-0.347475	-0.931699
Immature reticulocyte fraction	MDD	-0.313521	-0.929347
Reticulocyte count	MDD	-0.342408	-0.875639
Reticulocyte percentage	MDD	-0.339359	-0.868623
White blood cell (leukocyte) count	MDD	-0.0944539	0.69985
Neutrophill count	MDD	-0.0188165	0.819253
Vitamin D	MDD	0.0342814	0.827527
Triglycerides	MDD	0.172024	1.07075
Gamma glutamyltransferase	MDD	0.352618	1.51811
CRP	MDD	0.62435	8.08576
Immature reticulocyte fraction	OCD	-0.252853	-0.904386
Alanine aminotransferase	OCD	0.00891454	-0.468064
High light scatter reticulocyte percentage	OCD	-0.0335859	-0.235447
High light scatter reticulocyte count	OCD	-0.0290788	-0.148753
Reticulocyte percentage	OCD	-0.00930913	-0.131552
Reticulocyte count	OCD	-0.0068068	-0.0724818
Gamma glutamyltransferase	OCD	0.0296834	0.892206
Triglycerides	OCD	0.545839	4.93905
Phosphate	OCD	0.693151	5.83052
CRP	OCD	0.748272	10.7909
HbA1C	PTSD	0.764787	-6.51409
Lymphocyte count	PTSD	-0.351096	-0.884901
High light scatter reticulocyte count	PTSD	0.0645237	-0.660821
High light scatter reticulocyte percentage	PTSD	-0.0571602	-0.602811
Monocyte count	PTSD	-0.358835	-0.563267
CRP	PTSD	-0.109796	-0.557201
Immature reticulocyte fraction	PTSD	-0.000183877	0.007824
White blood cell (leukocyte) count	PTSD	-0.304103	0.0130569
Alanine aminotransferase	PTSD	-0.0158647	0.326462
Neutrophill count	PTSD	-0.161087	0.388327
Gamma glutamyltransferase	PTSD	0.0176755	0.551693
Vitamin D	PTSD	-0.0457489	0.564482
Vitamin D	SZ	0.393098	-2.38139
Mean sphered cell volume	SZ	-0.281089	-0.272747
Creatinine	SZ	-0.182732	0.391697
Urea	SZ	0.163362	1.42565
Reticulocyte count	SZ	0.0539616	0.65865
Reticulocyte percentage	SZ	0.106126	0.743698
SHBG	SZ	0.25589	1.06796
Lymphocyte count	SZ	-0.0126032	1.25058

### Sheet: S15
Supplementary Table 15: Replication GWAS for LCV models with strong evidence using the Neale group UKBB GWAS
Biochem_trait	Psych_trait	GCP	Z
CRP	AN	0.86	19.59
CRP	MDD	0.47	2.12
CRP	OCD	0.68	7.92
Glucose (fasting)	ADHD	0.59	1.87
HbA1c	PTSD	0.12	-4.7
Urate	Cognition	0.44	1.54
