## Supplementary Tables 16-33 for "Genetic estimates of correlation and causality between blood-based biomarkers and psychiatric disorders" (part 1 of 3)

### Sheet: Index
Index of supplementary tables 16 -
Supplementary Table 16: Univariable Mendelian randomisation results effect of CRP on psychiatric disorders
Exposure	Exposure phenotype
Outcome	Outcome phenotype
Method	MR method
NIVs	Number of IVs available
Beta	Log odds of psychiatric disorder per ln mg/L increase in CRP
SE	Standard error of MR beta
P	P value of MR test
Beta_L_ci	Lower bound 95% confidence interval of beta
Beta_U_ci	Upper bound 95% confidence interval of beta
OR	Odds ratio of psychiatric disorder per ln mmol/L increase in CRP
OR_L_ci	Lower bound 95% confidence interval or OR
OR_U_ci	Upper bound 95% confidence interval of OR
F_stat	IV strength (F statistic)
Isq	I^2 statistic related to no-measurement error assumption, I^2 should exceed 0.9
Supplementary Table 17: Contamination mixture models of CRP exposure MR constructs
Exposure	Exposure phenotype
Outcome	Outcome phenotype
Psi	Psi value to scale the standard deviation of invalid IVs
Beta	Contamination mixture model causal estimate
95%_CI	95% confidence interval of causal estimate, this can have multiple ranges
P	Model P value
Supplementary Table 18: MR PRESSO outlier corrected estimates and global pleiotropy test
Exposure	Exposure phenotype
Outcome	Outcome phenotype
Raw_beta	Raw MR beta
Raw_se	Raw MR SE
Raw_P	Raw MR P
Outlier_corrected_beta	Outlier corrected beta by MR PRESSO
Outlier_corrected_se	Standard error of outlier corrected beta
Outlier_corrected_P	Outlier corrected P
Global_pleiotropy_test_P	MR PRESSO global pleiotropy test
Supplementary Table 19: Leave-one-out IVW recalculation CRP to AN and SZ - outliers
Exposure	Exposure phenotype
Outcome	Outcome phenotype
IV_SNP	IV SNP which upon removal rendered the IVW estimate non-significant (P > 0.05)
Beta_removed	IVW beta upon IV removal
SE_removed	Standard error of IVW beta upon IV removal
P_removed	P value upon IV removal
Comments	Description of SNP and whether plausibly consistitutes horizontal pleiotropy
Supplementary Table 20: Univariable MR Egger intercept test and heterogeneity estimates
Exposure	Exposure phenotype
Outcome	Outcome phenotype
Test	Test performed
Test_statistic	Statistic of interest
P value	P value of test
Supplementary Table 21: Robust, penalised, and penalised-robust MR estimates
Method	MR method with relevant weighting
Beta	Log odds of psychiatric disorder per ln mmol/L increase in CRP
SE	Standard error of MR beta
L_CI	Lower bound 95% confidence interval of beta
U_CI	Upper bound 95% confidence interval of beta
P	P value of MR test
Outcome	Outcome psychiatric phenotype
Supplementary Table 22: Reverse MR, psychiatric disorder as exposure
Exposure	Exposure phenotype
Outcome	Outcome phenotype
Method	MR method
Beta	MR estimate
SE	Standard error of MR estimate
P	P value of MR test
Supplementary Table 23: Multivariable MR results
Exposure set	Set of exposures in multivariable model
Outcome	Outcome phenotype
Model	MVMR method
Direct effect	Direct effect of exposure conditioned on remaining exposures
Beta	Log odds of psychiatric disorder per unit increase in exposure, conditioned on the remaining exposures
SE	Standard error of MR beta
P	P value of direct effect
MV_F-statistic	Conditional multivariable F statistic
Supplementary Table 24: Colocalisation between SZ lead SNPs that are also genome-wide significant in the CRP UKBB GWAS
SNP	dbSNP ID
PP.H0.abf	Posterior probability that locus not associated with either trait
PP.H1.abf	Posterior probability that locus only associated with CRP
PP.H2.abf	Posterior probability that locus only associated with SZ
PP.H3.abf	Posterior probability that locus associated with both traits but different underlying causal variant
PP.H4.abf	Posterior probability that locus associated with both traits with same causal variant
SZ_lead_SNP_gene	Closest gene to the SZ lead SNP
Supplementary Table 25: Rho-HESS local genetic covariance results
chr	Chromosome of LD block
start	Start of LD block
end	End of LD block
nsnp	Number of munged SNPs in LD block
local_rhog	Local estimate of genetic covariance
se	Standard error of local rhog
z	rhog/se
P	P value of local rhog
Supplementary Table 27: Overrepresentation analyses of genes mapped to the top five most significant LD blocks (rho-HESS)
source	Source of gene-set
term_name	Name of gene-set
term_id	ID for gene-set
adjusted_p_value	P value adjusted for multiple tests
negative_log_p_value	Negative log10 adjusted P value
term_size	Number of genes in set
query_size	Number of genes in LD block
intersection	Intersection between LD block and set
intersections	Ensembl IDs of genes which overlap
Supplementary Table 28: Effect of CRP on protein expression (IVW multiplicative random effects)
Outcome_ID	IEUGWAS database protein ID
Beta	Effect of a ln mg/L increase in CRP on protein expression
SE	Standard error of MR beta
P	P value of MR test
FWER	Bonferroni correction
FDR	FDR correction
Supplementary Table 29: Sensitivity analyses for proteins putatively causally influenced by CRP (FDR < 0.1)
Outcome_ID	IEUGWAS database protein ID
Outcome_name	Name of protein
NIVs	Number of IVs available
Beta	Effect of a ln mg/L increase in CRP on protein expression
SE	Standard error of MR beta
P	P value of MR test
Supplementary Table 30: Sensitivity analyses for proteins putatively causally influenced by CRP (FDR < 0.1) - Steiger directionality test
Outcome_ID	IEUGWAS database protein ID
Outcome_name	Name of protein
Estimated_r2_CRP	Estimated variance explained by IVs in the exposure
Estimated_r2_protein	Estimated variance explained by IVs in the outcome
P	P value of whether r2 is larger in either exposure or outcome
Supplementary Tables 31-33: Overrepresentation analyses for proteins putatively causally influenced by CRP (FDR < 0.1)
#term ID	ID for gene-set
term description	Name of gene-set
observed gene count	Overlap between CRP influenced genes and gene-set
background gene count	Number of genes in set
false discovery rate	q value
overlap	Genes that overlap

### Sheet: S16
Supplementary Table 16: Univariable Mendelian randomisation results effect of CRP on psychiatric disorders
Exposure	Outcome	Method	NIVs	Beta	SE	P	Beta_L_ci	Beta_U_ci	OR	OR_L_ci	OR_U_ci	F_stat	Isq
CRP	AN	Inverse variance weighted (multiplicative random effects)	49	-0.0955536	0.0439174	0.0295733	-0.181632	-0.00947557	0.90887	0.833908	0.990569	151.307	0.994964
CRP	AN	Inverse variance weighted (fixed effects)	49	-0.0955536	0.0369906	0.00978922	-0.168055	-0.0230521	0.90887	0.845307	0.977212
CRP	AN	Weighted median	49	-0.0615754	0.0571067	0.280921	-0.173504	0.0503537	0.940282	0.840713	1.05164
CRP	AN	Simple median	49	-0.136727	0.07825	0.0805824	-0.290097	0.0166424	0.872208	0.748191	1.01678
CRP	AN	Weighted mode	49	-0.0889486	0.0536416	0.103799	-0.194086	0.016189	0.914893	0.823587	1.01632
CRP	AN	MR Egger	49	-0.0108542	0.063536	0.865086	-0.135385	0.113676	0.989204	0.87338	1.12039
CRP	MDD	Inverse variance weighted (multiplicative random effects)	50	0.0330913	0.0255249	0.194826	-0.0169375	0.0831201	1.03364	0.983205	1.08667	149.13	0.994889
CRP	MDD	Inverse variance weighted (fixed effects)	50	0.0330913	0.0215623	0.124862	-0.00917085	0.0753535	1.03364	0.990871	1.07827
CRP	MDD	Weighted median	50	0.0437539	0.0338973	0.19678	-0.0226848	0.110193	1.04473	0.977571	1.11649
CRP	MDD	Simple median	50	-0.00258852	0.0437682	0.952839	-0.0883741	0.0831971	0.997415	0.915418	1.08676
CRP	MDD	Weighted mode	50	0.0279667	0.0294502	0.346963	-0.0297557	0.085689	1.02836	0.970683	1.08947
CRP	MDD	MR Egger	50	0.0232485	0.0378422	0.541882	-0.0509222	0.0974193	1.02352	0.950353	1.10232
CRP	OCD	Inverse variance weighted (multiplicative random effects)	50	-0.0222507	0.0960171	0.816743	-0.210444	0.165943	0.977995	0.810224	1.18051	149.13	0.994889
CRP	OCD	Inverse variance weighted (fixed effects)	50	-0.0222507	0.0937126	0.812319	-0.205927	0.161426	0.977995	0.813892	1.17519
CRP	OCD	Weighted median	50	-0.0836909	0.130533	0.521428	-0.339536	0.172154	0.919715	0.712101	1.18786
CRP	OCD	Simple median	50	0.0997193	0.180585	0.580811	-0.254228	0.453666	1.10486	0.775515	1.57407
CRP	OCD	Weighted mode	50	-0.11628	0.109685	0.294288	-0.331263	0.0987037	0.890226	0.718016	1.10374
CRP	OCD	MR Egger	50	-0.138843	0.141864	0.332632	-0.416897	0.13921	0.870364	0.659089	1.14937
CRP	SZ	Inverse variance weighted (multiplicative random effects)	50	-0.0935715	0.0368508	0.0111107	-0.165799	-0.0213439	0.910673	0.847216	0.978882	149.13	0.994889
CRP	SZ	Inverse variance weighted (fixed effects)	50	-0.0935715	0.0233823	6.28622e-05	-0.139401	-0.0477421	0.910673	0.869879	0.95338
CRP	SZ	Weighted median	50	-0.125229	0.0357528	0.000460678	-0.195305	-0.0551536	0.882295	0.822584	0.94634
CRP	SZ	Simple median	50	-0.0986569	0.0536342	0.0658504	-0.20378	0.00646609	0.906054	0.815642	1.00649
CRP	SZ	Weighted mode	50	-0.125231	0.0296287	0.000102991	-0.183303	-0.0671583	0.882293	0.832516	0.935047
CRP	SZ	MR Egger	50	-0.119175	0.0546681	0.0341948	-0.226325	-0.012026	0.887652	0.797459	0.988046

### Sheet: S17
Supplementary Table 17: Contamination mixture models of CRP exposure MR constructs
Exposure	Outcome	Psi	Beta	95%_CI	P
CRP	AN	0.8	-0.29	-0.86, -0.03	0.0184
CRP	AN	1	-0.13	-0.38, -0.02	0.0368
CRP	AN	1.2	-0.1	-0.31, 0.01	0.066
CRP	AN	1.5	-0.11	-0.20, 0.01	0.0896
CRP	AN	1.8	-0.1	-0.19, 0.01	0.0878
CRP	MDD	0.8	0.27	1st(-0.01,0.13), 2nd(0.17,0.57)	N/A
CRP	MDD	1	0.03	-0.02, 0.13	0.302
CRP	MDD	1.2	0.03	-0.02, 0.12	0.313
CRP	MDD	1.5	0.03	-0.02, 0.10	0.402
CRP	MDD	1.8	0.02	-0.03, 0.09	0.548
CRP	OCD	0.8	-0.12	-0.35, 0.25	0.38
CRP	OCD	1	-0.09	-0.32, 0.17	0.41
CRP	OCD	1.2	-0.09	-0.30, 0.13	0.382
CRP	OCD	1.5	-0.09	-0.28, 0.12	0.376
CRP	OCD	1.8	-0.08	-0.28, 0.13	0.456
CRP	SZ	0.8	-0.14	-0.23, -0.08	0.00211
CRP	SZ	1	-0.13	-0.21, -0.08	0.00308
CRP	SZ	1.2	-0.12	-0.19, -0.07	0.00365
CRP	SZ	1.5	-0.11	-0.17, -0.07	0.00469
CRP	SZ	1.8	-0.12	-0.16, -0.07	0.0051

### Sheet: S18
Supplementary Table 18: MR PRESSO outlier corrected estimates and global pleiotropy test
Exposure	Outcome	Raw_beta	Raw_se	Raw_P	Outlier_corrected_beta	Outlier_corrected_se	Outlier_corrected_P	Gloal_pleiotropy_test_P
CRP	AN	-0.096	0.04	0.034	-0.087	0.04	0.031	0.0359
CRP	SZ	-0.094	0.04	0.014	-0.094	0.03	0.008	< 1e-04

### Sheet: S19
Supplementary Table 19: Leave-one-out IVW recalculation CRP to AN and SZ - outliers
Exposure	Outcome	IV_SNP	Beta_removed	SE_removed	P_removed	Comments
CRP	SZ	rs2794520	-0.0760847	0.0417881	0.0686485	SNP located proximally upstream of CRP, pheWAS demonstrates that this variant is practically exclusively associated with CRP levels
CRP	AN	rs1805096	-0.0804843	0.045595	0.0775301	SNP is a synonymous variant in the leptin receptor gene, and thus, whilst leptin and CRP are biologically interconnected, this could represent an alternate pathway to influence AN that does not directly involve CRP
CRP	AN	rs4656849	-0.0857076	0.0439055	0.0509271	SNP is a regulatory region variant upstream of CRP, and thus, could plausibly not be indicative of horizontal pleiotropy
CRP	AN	rs7310409	-0.0831565	0.0475242	0.0801577	Intronic SNP in HNF1A gene, strongest association by pheWAS is CRP, however, also associated with other metabolites. This variant could represent horizontal pleiotropy, and further investigation is warranted

### Sheet: S20
Supplementary Table 20: Univariable MR Egger intercept test and heterogeneity estimates
Exposure	Outcome	Method	Test_statistic	P
CRP	AN	Cochran's Q	67.66	0.03
CRP	AN	Egger intercept	-0.007	0.08
CRP	SZ	Cochran's Q	121.71	4.4e-08
CRP	SZ	Egger intercept	0.002	0.53
CRP	MDD	Cochran's Q	68.67	0.03
CRP	MDD	Egger intercept	0.0008	0.72
CRP	OCD	Cochran's Q	51.44	0.38
CRP	OCD	Egger intercept	0.009	0.27

### Sheet: S21
Supplementary Table 21: Robust, penalised, and penalised-robust MR estimates
Method	Beta	SE	L_CI	U_CI	P	Outcome
Simple median	-0.136727	0.0808051	-0.295103	0.0216476	0.0906336	AN
Weighted median	-0.0617448	0.0566151	-0.172708	0.0492187	0.275445	AN
Penalized weighted median	-0.0617263	0.0566546	-0.172767	0.0493146	0.275925	AN
IVW	-0.0955536	0.0439174	-0.18163	-0.00947715	0.0295733	AN
Penalized IVW	-0.0864923	0.0386	-0.162147	-0.0108378	0.0250432	AN
Robust IVW	-0.0905122	0.0412993	-0.171457	-0.00956705	0.0284073	AN
Penalized robust IVW	-0.0895254	0.0423537	-0.172537	-0.00651376	0.0345359	AN
MR-Egger	-0.0108542	0.063536	-0.135382	0.113674	0.864353	AN
(intercept)	-0.00673635	0.00372626	-0.0140397	0.000566975	0.0706365	AN
Penalized MR-Egger	-0.0244072	0.0565954	-0.135332	0.0865178	0.666282	AN
(intercept)	-0.00499125	0.00334815	-0.0115535	0.001571	0.136027	AN
Robust MR-Egger	-0.0339067	0.0424981	-0.117201	0.049388	0.424962	AN
(intercept)	-0.00485622	0.00291136	-0.0105624	0.000849944	0.0953111	AN
Penalized robust MR-Egger	-0.0357872	0.0448005	-0.123595	0.0520202	0.424399	AN
(intercept)	-0.00469575	0.00295304	-0.0104836	0.00109212	0.111804	AN
Simple median	-0.00258852	0.0452532	-0.0912831	0.0861061	0.954385	MDD
Weighted median	0.044389	0.033639	-0.0215422	0.11032	0.186978	MDD
Penalized weighted median	0.0443293	0.0337702	-0.0218591	0.110518	0.189293	MDD
IVW	0.0330913	0.0255249	-0.0169366	0.0831192	0.194826	MDD
Penalized IVW	0.0226697	0.0253732	-0.0270609	0.0724002	0.371617	MDD
Robust IVW	0.0323285	0.0271165	-0.0208188	0.0854759	0.233179	MDD
Penalized robust IVW	0.0249483	0.0237635	-0.0216273	0.071524	0.293783	MDD
MR-Egger	0.0232485	0.0378422	-0.0509208	0.0974179	0.538981	MDD
(intercept)	0.000785217	0.00221179	-0.00354982	0.00512025	0.722579	MDD
Penalized MR-Egger	0.0248142	0.0377029	-0.0490822	0.0987106	0.510441	MDD
(intercept)	0.000773603	0.00220003	-0.00353839	0.00508559	0.725114	MDD
Robust MR-Egger	0.0244999	0.0353673	-0.0448187	0.0938186	0.48848	MDD
(intercept)	0.00063364	0.00204282	-0.0033702	0.00463748	0.756424	MDD
Penalized robust MR-Egger	0.0252678	0.0349951	-0.0433213	0.0938569	0.470271	MDD
(intercept)	0.000628922	0.00204248	-0.00337427	0.00463211	0.758143	MDD
(intercept)	0.001	0.002	-0.004	0.006	0.697	OCD
Simple median	0.044	0.18	-0.309	0.397	0.809	OCD
Weighted median	-0.085	0.132	-0.344	0.175	0.523	OCD
Penalized weighted median	-0.094	0.133	-0.355	0.166	0.479	OCD
IVW	-0.034	0.096	-0.222	0.154	0.724	OCD
Penalized IVW	-0.045	0.093	-0.228	0.138	0.63	OCD
Robust IVW	-0.055	0.085	-0.221	0.112	0.52	OCD
Penalized robust IVW	-0.056	0.084	-0.221	0.109	0.506	OCD
MR-Egger	-0.121	0.144	-0.404	0.162	0.402	OCD
(intercept)	0.006	0.008	-0.009	0.022	0.418	OCD
Penalized MR-Egger	-0.118	0.141	-0.394	0.157	0.401	OCD
(intercept)	0.005	0.008	-0.01	0.021	0.481	OCD
Robust MR-Egger	-0.124	0.106	-0.332	0.084	0.244	OCD
(intercept)	0.005	0.007	-0.009	0.019	0.458	OCD
Penalized robust MR-Egger	-0.123	0.106	-0.331	0.085	0.246	OCD
(intercept)	0.005	0.007	-0.009	0.019	0.468	OCD
Simple median	-0.0986569	0.053041	-0.202615	0.00530157	0.0628839	SZ
Weighted median	-0.128751	0.0355486	-0.198425	-0.0590767	0.000292534	SZ
Penalized weighted median	-0.153229	0.0359056	-0.223603	-0.0828555	1.97627e-05	SZ
IVW	-0.0935715	0.0368508	-0.165798	-0.0213453	0.0111107	SZ
Penalized IVW	-0.0931645	0.0293811	-0.15075	-0.0355786	0.00151966	SZ
Robust IVW	-0.0938913	0.0311754	-0.154994	-0.0327886	0.00259781	SZ
Penalized robust IVW	-0.0937969	0.0297646	-0.152134	-0.0354593	0.00162551	SZ
MR-Egger	-0.119175	0.0546681	-0.226323	-0.0120279	0.0292588	SZ
(intercept)	0.00203954	0.00320017	-0.00423267	0.00831175	0.523914	SZ
Penalized MR-Egger	-0.123434	0.0431302	-0.207968	-0.0389007	0.00421108	SZ
(intercept)	0.00272564	0.00258963	-0.00234994	0.00780123	0.292561	SZ
Robust MR-Egger	-0.121721	0.0396912	-0.199514	-0.0439272	0.00216444	SZ
(intercept)	0.00233198	0.00286331	-0.00328	0.00794396	0.415395	SZ
Penalized robust MR-Egger	-0.124564	0.0391853	-0.201366	-0.0477624	0.00147861	SZ
(intercept)	0.00280307	0.00249948	-0.00209583	0.00770197	0.262092	SZ

### Sheet: S22
Supplementary Table 22: Reverse MR, psychiatric disorder as exposure
Exposure	Outcome	Method	NIVs	Beta	SE	P
Anorexia	CRP	Inverse variance weighted (multiplicative random effects)	4	-0.0176793	0.0347472	0.610894
Anorexia	CRP	Inverse variance weighted (fixed effects)	4	-0.0176793	0.0155093	0.254323
Anorexia	CRP	Weighted median	4	-0.00100962	0.0210556	0.961756
Anorexia	CRP	Simple median	4	-0.0042766	0.0213919	0.841546
Anorexia	CRP	Weighted mode	4	0.00559708	0.0247597	0.835684
Anorexia	CRP	MR Egger	4	0.148234	0.363259	0.722764
MDD	CRP	Inverse variance weighted (multiplicative random effects)	4	0.00698629	0.0190392	0.713662
MDD	CRP	Inverse variance weighted (fixed effects)	4	0.00698629	0.025016	0.780035
MDD	CRP	Weighted median	4	0.0151408	0.0294277	0.606897
MDD	CRP	Simple median	4	0.0181233	0.0309604	0.558298
MDD	CRP	Weighted mode	4	0.0245641	0.041928	0.599126
MDD	CRP	MR Egger	4	-0.141651	0.125008	0.374709
SZ	CRP	Inverse variance weighted (multiplicative random effects)	129	-0.00418423	0.00676048	0.535966
SZ	CRP	Inverse variance weighted (fixed effects)	129	-0.00418423	0.00360617	0.245928
SZ	CRP	Weighted median	129	-0.00324091	0.00612235	0.596557
SZ	CRP	Simple median	129	-0.00737577	0.00621033	0.234966
SZ	CRP	Weighted mode	129	-0.00170997	0.0134783	0.899244
SZ	CRP	MR Egger	129	0.0149439	0.0260085	0.566594

### Sheet: S23
Supplementary Table 23: Multivariable MR results
Exposure_set	Outcome	Model	Direct Effect	Beta	SE	P	MV_F-statistic
IL6/IL6R/CRP	AN	mvIVW	IL6	-0.036	0.017	0.037	9.93125
IL6/IL6R/CRP	AN	mvLASSO	IL6	-0.034	0.015	0.025	9.93125
IL6/IL6R/CRP	AN	mvEgger	IL6	-0.035	0.017	0.041	9.93125
IL6/IL6R/CRP	AN	mvMedian	IL6	-0.04	0.031	0.187	9.93125
IL6/IL6R/CRP	AN	mvIVW	IL6R	-0.029	0.018	0.115	14.9787
IL6/IL6R/CRP	AN	mvLASSO	IL6R	-0.03	0.016	0.069	14.9787
IL6/IL6R/CRP	AN	mvEgger	IL6R	-0.025	0.018	0.167	14.9787
IL6/IL6R/CRP	AN	mvMedian	IL6R	-0.031	0.019	0.096	14.9787
IL6/IL6R/CRP	AN	mvIVW	CRP	-0.114	0.043	0.007	79.5447
IL6/IL6R/CRP	AN	mvLASSO	CRP	-0.125	0.039	0.001	79.5447
IL6/IL6R/CRP	AN	mvEgger	CRP	-0.042	0.06	0.486	79.5447
IL6/IL6R/CRP	AN	mvMedian	CRP	-0.089	0.056	0.112	79.5447
BMI/CRP	AN	mvIVW	BMI	-0.207	0.114	0.07	33.4414
BMI/CRP	AN	mvLASSO	BMI	-0.177	0.087	0.041	33.4414
BMI/CRP	AN	mvEgger	BMI	-0.101	0.184	0.582	33.4414
BMI/CRP	AN	mvMedian	BMI	-0.205	0.126	0.102	33.4414
BMI/CRP	AN	mvIVW	CRP	-0.074	0.057	0.19	85.4311
BMI/CRP	AN	mvLASSO	CRP	-0.085	0.04	0.037	85.4311
BMI/CRP	AN	mvEgger	CRP	-0.078	0.057	0.171	85.4311
BMI/CRP	AN	mvMedian	CRP	-0.069	0.056	0.214	85.4311
IL6R/BMI/CRP	AN	mvIVW	IL6R	-0.019	0.025	0.446	16.6648
IL6R/BMI/CRP	AN	mvLASSO	IL6R	0.033	0.05	0.504	16.6648
IL6R/BMI/CRP	AN	mvEgger	IL6R	-0.017	0.026	0.517	16.6648
IL6R/BMI/CRP	AN	mvMedian	IL6R	-0.035	0.021	0.1	16.6648
IL6R/BMI/CRP	AN	mvIVW	BMI	-0.223	0.122	0.068	33.4533
IL6R/BMI/CRP	AN	mvLASSO	BMI	-0.212	0.09	0.019	33.4533
IL6R/BMI/CRP	AN	mvEgger	BMI	-0.118	0.2	0.555	33.4533
IL6R/BMI/CRP	AN	mvMedian	BMI	-0.318	0.131	0.015	33.4533
IL6R/BMI/CRP	AN	mvIVW	CRP	-0.089	0.062	0.147	65.0521
IL6R/BMI/CRP	AN	mvLASSO	CRP	-0.09	0.042	0.032	65.0521
IL6R/BMI/CRP	AN	mvEgger	CRP	-0.091	0.062	0.141	65.0521
IL6R/BMI/CRP	AN	mvMedian	CRP	-0.088	0.059	0.133	65.0521
IL6/IL6R/CRP	MDD	mvIVW	IL6	0.003	0.01	0.751	9.7333
IL6/IL6R/CRP	MDD	mvLASSO	IL6	0.008	0.009	0.366	9.7333
IL6/IL6R/CRP	MDD	mvEgger	IL6	0.003	0.01	0.784	9.7333
IL6/IL6R/CRP	MDD	mvMedian	IL6	0.009	0.019	0.631	9.7333
IL6/IL6R/CRP	MDD	mvIVW	IL6R	0.026	0.011	0.016	14.6827
IL6/IL6R/CRP	MDD	mvLASSO	IL6R	0.028	0.009	0.004	14.6827
IL6/IL6R/CRP	MDD	mvEgger	IL6R	0.024	0.011	0.024	14.6827
IL6/IL6R/CRP	MDD	mvMedian	IL6R	0.027	0.011	0.014	14.6827
IL6/IL6R/CRP	MDD	mvIVW	CRP	0.065	0.025	0.008	77.5965
IL6/IL6R/CRP	MDD	mvLASSO	CRP	0.064	0.026	0.014	77.5965
IL6/IL6R/CRP	MDD	mvEgger	CRP	0.036	0.035	0.304	77.5965
IL6/IL6R/CRP	MDD	mvMedian	CRP	0.055	0.033	0.095	77.5965
BMI/CRP	MDD	mvIVW	BMI	0.096	0.059	0.103	33.7189
BMI/CRP	MDD	mvLASSO	BMI	0.207	0.053	8.8021e-05	33.7189
BMI/CRP	MDD	mvEgger	BMI	0.05	0.095	0.602	33.7189
BMI/CRP	MDD	mvMedian	BMI	0.21	0.075	0.005	33.7189
BMI/CRP	MDD	mvIVW	CRP	0.026	0.029	0.372	84.9727
BMI/CRP	MDD	mvLASSO	CRP	0.0203	0.0204	0.344	84.9727
BMI/CRP	MDD	mvEgger	CRP	0.027	0.029	0.351	84.9727
BMI/CRP	MDD	mvMedian	CRP	0.035	0.033	0.287	84.9727
IL6R/BMI/CRP	MDD	mvIVW	IL6R	0.027	0.011	0.011	16.3924
IL6R/BMI/CRP	MDD	mvLASSO	IL6R	0.022	0.008	0.008	16.3924
IL6R/BMI/CRP	MDD	mvEgger	IL6R	0.026	0.011	0.015	16.3924
IL6R/BMI/CRP	MDD	mvMedian	IL6R	0.024	0.011	0.022	16.3924
IL6R/BMI/CRP	MDD	mvIVW	BMI	0.07	0.06	0.239	31.8807
IL6R/BMI/CRP	MDD	mvLASSO	BMI	0.169	0.05	0.002	31.8807
IL6R/BMI/CRP	MDD	mvEgger	BMI	0.031	0.097	0.751	31.8807
IL6R/BMI/CRP	MDD	mvMedian	BMI	0.221	0.078	0.004	31.8807
IL6R/BMI/CRP	MDD	mvIVW	CRP	0.049	0.03	0.1	77.8049
IL6R/BMI/CRP	MDD	mvLASSO	CRP	0.027	0.024	0.272	77.8049
IL6R/BMI/CRP	MDD	mvEgger	CRP	0.049	0.03	0.097	77.8049
IL6R/BMI/CRP	MDD	mvMedian	CRP	0.024	0.011	0.022	77.8049
IL6/IL6R/CRP	OCD	mvIVW	IL6	0.019	0.034	0.579	9.7333
IL6/IL6R/CRP	OCD	mvLASSO	IL6	0.019	0.034	0.579	9.7333
IL6/IL6R/CRP	OCD	mvEgger	IL6	0.019	0.034	0.578	9.7333
IL6/IL6R/CRP	OCD	mvMedian	IL6	0.084	0.078	0.281	9.7333
IL6/IL6R/CRP	OCD	mvIVW	IL6R	0.01	0.04	0.795	14.6827
IL6/IL6R/CRP	OCD	mvLASSO	IL6R	0.01	0.04	0.795	14.6827
IL6/IL6R/CRP	OCD	mvEgger	IL6R	0.011	0.04	0.792	14.6827
IL6/IL6R/CRP	OCD	mvMedian	IL6R	-0.024	0.047	0.608	14.6827
IL6/IL6R/CRP	OCD	mvIVW	CRP	-0.057	0.092	0.539	77.5965
IL6/IL6R/CRP	OCD	mvLASSO	CRP	-0.057	0.092	0.539	77.5965
IL6/IL6R/CRP	OCD	mvEgger	CRP	-0.051	0.132	0.699	77.5965
IL6/IL6R/CRP	OCD	mvMedian	CRP	-0.066	0.133	0.619	77.5965
BMI/CRP	OCD	mvIVW	BMI	-0.633	0.192	0.001	33.7189
BMI/CRP	OCD	mvLASSO	BMI	-0.633	0.192	0.001	33.7189
BMI/CRP	OCD	mvEgger	BMI	-0.407	0.31	0.19	33.7189
BMI/CRP	OCD	mvMedian	BMI	-0.45	0.269	0.094	33.7189
BMI/CRP	OCD	mvIVW	CRP	-0.029	0.097	0.764	84.9727
BMI/CRP	OCD	mvLASSO	CRP	-0.029	0.097	0.764	84.9727
BMI/CRP	OCD	mvEgger	CRP	-0.036	0.098	0.156	84.9727
BMI/CRP	OCD	mvMedian	CRP	-0.001	0.137	0.992	84.9727
IL6R/BMI/CRP	OCD	mvIVW	IL6R	-0.021	0.035	0.551	16.3924
IL6R/BMI/CRP	OCD	mvLASSO	IL6R	-0.021	0.035	0.551	16.3924
IL6R/BMI/CRP	OCD	mvEgger	IL6R	-0.02	0.035	0.573	16.3924
IL6R/BMI/CRP	OCD	mvMedian	IL6R	-0.007	0.044	0.88	16.3924
IL6R/BMI/CRP	OCD	mvIVW	BMI	-0.646	0.197	0.001	31.8807
IL6R/BMI/CRP	OCD	mvLASSO	BMI	-0.646	0.197	0.001	31.8807
IL6R/BMI/CRP	OCD	mvEgger	BMI	-0.581	0.319	0.068	31.8807
IL6R/BMI/CRP	OCD	mvMedian	BMI	-0.544	0.28	0.052	31.8807
IL6R/BMI/CRP	OCD	mvIVW	CRP	-0.073	0.1	0.467	77.8049
IL6R/BMI/CRP	OCD	mvLASSO	CRP	-0.073	0.1	0.467	77.8049
IL6R/BMI/CRP	OCD	mvEgger	CRP	-0.074	0.101	0.461	77.8049
IL6R/BMI/CRP	OCD	mvMedian	CRP	-0.07	0.143	0.627	77.8049
IL6/IL6R/CRP	SZ	mvIVW	IL6	0.02	0.015	0.184	9.83005
IL6/IL6R/CRP	SZ	mvLASSO	IL6	0.018	0.009	0.045	9.83005
IL6/IL6R/CRP	SZ	mvEgger	IL6	0.02	0.015	0.201	9.83005
IL6/IL6R/CRP	SZ	mvMedian	IL6	0.016	0.016	0.312	9.83005
IL6/IL6R/CRP	SZ	mvIVW	IL6R	0.02	0.017	0.238	14.8316
IL6/IL6R/CRP	SZ	mvLASSO	IL6R	0.02	0.01	0.05	14.8316
IL6/IL6R/CRP	SZ	mvEgger	IL6R	0.018	0.017	0.312	14.8316
IL6/IL6R/CRP	SZ	mvMedian	IL6R	0.018	0.011	0.112	14.8316
IL6/IL6R/CRP	SZ	mvIVW	CRP	-0.071	0.039	0.071	78.5968
IL6/IL6R/CRP	SZ	mvLASSO	CRP	-0.067	0.028	0.016	78.5968
IL6/IL6R/CRP	SZ	mvEgger	CRP	-0.128	0.055	0.021	78.5968
IL6/IL6R/CRP	SZ	mvMedian	CRP	-0.077	0.038	0.04	78.5968
BMI/CRP	SZ	mvIVW	BMI	0.132	0.096	0.169	33.3914
BMI/CRP	SZ	mvLASSO	BMI	0.053	0.064	0.411	33.3914
BMI/CRP	SZ	mvEgger	BMI	0.328	0.153	0.023	33.3914
BMI/CRP	SZ	mvMedian	BMI	0.092	0.09	0.305	33.3914
BMI/CRP	SZ	mvIVW	CRP	-0.117	0.047	0.013	84.8072
BMI/CRP	SZ	mvLASSO	CRP	-0.106	0.025	1.651e-05	84.8072
BMI/CRP	SZ	mvEgger	CRP	-0.124	0.047	0.008	84.8072
BMI/CRP	SZ	mvMedian	CRP	-0.128	0.038	0.001	84.8072
IL6R/BMI/CRP	SZ	mvIVW	IL6R	0.005	0.018	0.787	16.3924
IL6R/BMI/CRP	SZ	mvLASSO	IL6R	0.013	0.009	0.172	16.3924
IL6R/BMI/CRP	SZ	mvEgger	IL6R	0.008	0.018	0.647	16.3924
IL6R/BMI/CRP	SZ	mvMedian	IL6R	0.018	0.012	0.147	16.3924
IL6R/BMI/CRP	SZ	mvIVW	BMI	0.15	0.101	0.14	31.8807
IL6R/BMI/CRP	SZ	mvLASSO	BMI	0.09	0.067	0.182	31.8807
IL6R/BMI/CRP	SZ	mvEgger	BMI	0.363	0.162	0.025	31.8807
IL6R/BMI/CRP	SZ	mvMedian	BMI	0.084	0.094	0.37	31.8807
IL6R/BMI/CRP	SZ	mvIVW	CRP	-0.124	0.05	0.014	77.8049
IL6R/BMI/CRP	SZ	mvLASSO	CRP	-0.102	0.026	7.84e-05	77.8049
IL6R/BMI/CRP	SZ	mvEgger	CRP	-0.128	0.018	0.01	77.8049
IL6R/BMI/CRP	SZ	mvMedian	CRP	-0.096	0.039	0.013	77.8049

### Sheet: S24
Supplementary Table 24: Colocalisation between SZ lead SNPs that are also genome-wide significant in the CRP UKBB GWAS
SNP	PP.H0.abf	PP.H1.abf	PP.H2.abf	PP.H3.abf	PP.H4.abf	SZ_lead_SNP_gene
rs12474906	9.38384e-228	1.32984e-34	7.05636e-194	1	5.86412e-37	RBKS
rs2649999	0	0.266351	0	0.650144	0.0835044	HNF1A-AS1
rs2686386	2.55414e-35	0.558196	1.96885e-35	0.430273	0.0115316	Intergenic
rs6588168	3.69481e-104	0.00499224	7.29387e-102	0.985502	0.0095059	PDE4B
rs7432375	1.07137e-24	7.55755e-06	1.41761e-19	0.999992	6.8495e-08	STAG1

### Sheet: S25
Supplementary Table 25: Rho-HESS local genetic covariance results
chr	start	end	num_snp	local_rhog	se	z	p	FWER
4	43965045	45189157	367	-0.00022754	4.411e-05	-5.1585	2.4899e-07	0.000410585
2	58297315	60292000	792	0.00032691	6.5422e-05	4.997	5.8241e-07	0.000960394
8	116096495	119685457	1179	-0.00031471	6.3774e-05	-4.9348	8.0247e-07	0.00132327
8	9640787	10463197	499	0.00029037	6.0233e-05	4.8208	1.4302e-06	0.0023584
10	33707968	35109355	522	-0.00024777	5.1715e-05	-4.7911	1.6588e-06	0.00273536
7	38966703	39862670	341	0.0001982	4.2647e-05	4.6474	3.362e-06	0.00554394
3	135456906	137371083	533	0.00026203	5.6471e-05	4.64	3.4833e-06	0.00574396
3	56433907	58157519	606	-0.00022585	4.943e-05	-4.5692	4.8965e-06	0.00807433
21	38711704	40482902	915	-0.00021401	4.8368e-05	-4.4247	9.6575e-06	0.0159252
1	153180829	154770403	552	-0.0005946	0.00013461	-4.4173	9.9952e-06	0.0164821
12	18087873	20863943	1024	-0.0001839	4.2551e-05	-4.3219	1.5468e-05	0.0255067
12	102964986	104848696	851	-0.00025064	5.826e-05	-4.3022	1.6914e-05	0.0278912
5	155373505	156628700	413	0.00017986	4.2068e-05	4.2754	1.9082e-05	0.0314662
16	29036613	31382943	373	-0.0002104	5.0679e-05	-4.1515	3.3025e-05	0.0544582
11	27020461	28481593	444	0.00020813	5.0322e-05	4.136	3.5346e-05	0.0582856
11	134205993	134946452	434	-0.00024022	5.8923e-05	-4.0768	4.5667e-05	0.0753049
2	60292000	62429044	655	-0.00024015	5.8927e-05	-4.0754	4.5941e-05	0.0757567
14	29972145	32383265	627	0.00022477	5.6007e-05	4.0133	5.988e-05	0.0987421
5	82025648	83972689	544	0.00017244	4.4363e-05	3.8871	0.00010147	0.167324
7	109647594	112618684	880	-0.00022375	5.7881e-05	-3.8657	0.00011077	0.18266
7	43159074	44763828	553	-0.00016815	4.3596e-05	-3.857	0.00011479	0.189289
7	101199253	103197510	444	-0.00017992	4.6657e-05	-3.8562	0.00011516	0.189899
1	7247335	9365199	743	0.0001914	4.9768e-05	3.8458	0.00012014	0.198111
1	25516845	27401867	522	0.00018689	4.8705e-05	3.8371	0.00012452	0.205333
19	47150082	49282227	659	0.00020341	5.3196e-05	3.8238	0.00013142	0.216712
7	128778386	130422414	535	0.00015523	4.1228e-05	3.7653	0.00016635	0.274311
11	109866116	111114397	515	-0.00014462	3.8699e-05	-3.737	0.00018623	0.307093
13	97519210	98938919	452	-0.00013485	3.6535e-05	-3.6909	0.00022347	0.368502
15	78516053	80860978	1029	0.00019962	5.4312e-05	3.6755	0.00023742	0.391506
2	228119842	229370787	495	-0.00016614	4.5843e-05	-3.6241	0.00029001	0.478226
17	72672203	74375560	509	0.00020211	5.5928e-05	3.6138	0.00030173	0.497553
1	43758457	44969183	420	0.00019398	5.368e-05	3.6135	0.00030206	0.498097
12	119754110	122007651	777	-0.00068047	0.00018843	-3.6114	0.0003046	0.502285
2	169968236	171226245	517	-0.00015759	4.4349e-05	-3.5534	0.00038027	0.627065
10	55103572	57031140	811	0.00015395	4.3387e-05	3.5483	0.00038778	0.639449
11	12564229	13373124	425	-0.00015972	4.6109e-05	-3.464	0.00053224	0.877664
5	152867774	153773088	443	-0.00017524	5.0615e-05	-3.4622	0.00053573	0.883419
1	10583	1892607	118	-3.6816e-05	3.0769e-05	-1.1965	0.23149	1
1	1892607	3582736	455	3.5395e-05	4.1791e-05	0.84695	0.39702	1
1	3582736	4380811	271	-8.4396e-06	3.3891e-05	-0.24902	0.80334	1
1	4380811	5913893	922	2.0186e-05	4.3308e-05	0.46611	0.64114	1
1	5913893	7247335	496	-4.0091e-06	4.3275e-05	-0.092641	0.92619	1
1	9365199	10806984	405	-6.4614e-06	3.7876e-05	-0.1706	0.86454	1
1	10806984	11777841	266	2.4184e-05	4.1006e-05	0.58978	0.55534	1
1	11777841	12779466	301	2.6566e-05	3.5145e-05	0.75589	0.44971	1
1	12779466	14891511	631	2.0908e-05	4.1223e-05	0.50719	0.61202	1
1	14891511	16897730	792	-4.5754e-05	4.3217e-05	-1.0587	0.28973	1
1	16897730	18662899	695	-1.3956e-05	3.7118e-05	-0.37598	0.70693	1
1	18662899	20469149	797	-1.2114e-05	3.9953e-05	-0.30322	0.76172	1
1	20469149	21736588	507	0.0001328	4.473e-05	2.9688	0.0029896	1
1	21736588	23086883	561	6.2455e-05	5.0153e-05	1.2453	0.21302	1
1	23086883	23920590	250	-2.8638e-05	3.1347e-05	-0.91359	0.36093	1
1	23920590	25516845	590	-6.7536e-06	4.3457e-05	-0.15541	0.8765	1
1	27401867	30161881	650	3.1722e-05	5.4102e-05	0.58635	0.55764	1
1	30161881	32438685	1018	3.9189e-05	4.8131e-05	0.81421	0.41552	1
1	32438685	34799758	741	-2.7544e-05	4.3718e-05	-0.63004	0.52867	1
1	34799758	37549183	646	1.5488e-05	4.8476e-05	0.31949	0.74935	1
1	37549183	38731847	462	-6.813e-06	4.0592e-05	-0.16784	0.86671	1
1	38731847	40200567	463	-8.785e-05	5.2088e-05	-1.6866	0.091684	1
1	40200567	41975327	618	-8.4465e-05	5.1704e-05	-1.6336	0.10234	1
1	41975327	43758457	606	1.0187e-05	4.1988e-05	0.24261	0.8083	1
1	44969183	46899501	544	2.6923e-05	2.9662e-05	0.90766	0.36406	1
1	46899501	48002576	356	-7.9968e-06	3.6419e-05	-0.21958	0.8262	1
1	48002576	48978188	360	1.737e-05	3.3361e-05	0.52067	0.6026	1
1	48978188	49894177	260	1.0093e-05	4.0705e-05	0.24797	0.80416	1
1	49894177	51713726	283	2.161e-05	3.7897e-05	0.57023	0.56852	1
1	51713726	54226262	604	-3.4318e-06	4.0018e-05	-0.085756	0.93166	1
1	54226262	56413117	923	1.0049e-05	4.3584e-05	0.23057	0.81765	1
1	56413117	57021728	290	-2.8052e-06	2.9234e-05	-0.095957	0.92356	1
1	57021728	58865399	935	5.8557e-05	4.2679e-05	1.372	0.17005	1
1	58865399	59890409	434	-3.0131e-05	3.2875e-05	-0.91654	0.35938	1
1	59890409	61922365	702	-9.2254e-05	5.0623e-05	-1.8224	0.068395	1
1	61922365	63455089	596	7.3166e-06	4.4276e-05	0.16525	0.86875	1
1	63455089	65041704	709	2.1031e-05	3.7628e-05	0.55893	0.57621	1
1	65041704	66939404	696	-0.00040357	0.00017873	-2.2579	0.023949	1
1	66939404	68477895	745	3.2081e-05	4.9215e-05	0.65186	0.51449	1
1	68477895	69687616	390	-9.904e-05	3.9492e-05	-2.5078	0.012148	1
1	69687616	71372470	572	-9.9753e-07	4.077e-05	-0.024467	0.98048	1
1	71372470	71684405	98	1.3804e-06	2.84e-05	0.048604	0.96123	1
1	71684405	74326907	602	6.5288e-05	5.5776e-05	1.1705	0.24179	1
1	74326907	76728135	799	3.5771e-05	4.4049e-05	0.81207	0.41675	1
1	76728135	79661198	1048	-0.000123	4.3139e-05	-2.8512	0.0043551	1
1	79661198	81354191	514	3.485e-05	4.0931e-05	0.85144	0.39453	1
1	81354191	83991748	1040	-3.0469e-05	4.0829e-05	-0.74627	0.45551	1
1	83991748	84844495	340	1.0997e-06	3.9148e-05	0.02809	0.97759	1
1	84844495	86454751	710	4.2278e-05	4.1245e-05	1.025	0.30534	1
1	86454751	88128631	615	6.2411e-05	3.7777e-05	1.6521	0.098519	1
1	88128631	90066303	564	-6.4736e-05	3.6344e-05	-1.7812	0.074881	1
1	90066303	91886317	617	-0.00011727	6.0981e-05	-1.9231	0.054466	1
1	91886317	93536459	575	-7.9029e-05	4.1016e-05	-1.9268	0.054009	1
1	93536459	94506191	292	-0.0001025	3.697e-05	-2.7726	0.0055611	1
1	94506191	96150893	731	-6.3218e-05	4.5654e-05	-1.3847	0.16614	1
1	96150893	97885249	690	-7.7742e-05	6.3603e-05	-1.2223	0.22159	1
1	97885249	99800604	659	-0.00016752	6.222e-05	-2.6924	0.0070935	1
1	99800604	100826405	351	-1.3098e-05	3.0663e-05	-0.42716	0.66926	1
1	100826405	102041016	486	-5.1508e-05	3.8116e-05	-1.3513	0.17659	1
1	102041016	102898745	299	-3.8579e-05	3.4368e-05	-1.1225	0.26163	1
1	102898745	103914211	220	-3.0246e-05	2.5696e-05	-1.177	0.23918	1
1	103914211	106087842	495	-3.0449e-05	3.6685e-05	-0.83001	0.40654	1
1	106087842	108409665	777	-9.7053e-05	4.0017e-05	-2.4253	0.015296	1
1	108409665	110303931	633	-4.3485e-05	4.7095e-05	-0.92336	0.35582	1
1	110303931	111741737	627	-7.4343e-06	4.4358e-05	-0.1676	0.8669	1
1	111741737	113273306	784	0.0001768	5.277e-05	3.3505	0.00080673	1
1	113273306	114873845	588	-8.7032e-05	4.1912e-05	-2.0765	0.037845	1
1	114873845	115880593	383	-3.5396e-05	4.8626e-05	-0.72793	0.46666	1
1	115880593	118839067	937	0.00011905	4.6415e-05	2.565	0.010318	1
1	118839067	144977494	596	-5.0957e-06	3.6034e-05	-0.14141	0.88754	1
1	144977494	148361253	477	-2.7351e-05	3.7548e-05	-0.72842	0.46636	1
1	148361253	151538881	401	-2.4434e-05	4.6923e-05	-0.52073	0.60256	1
1	151538881	153180829	553	4.4788e-05	3.8541e-05	1.1621	0.2452	1
1	154770403	156336133	405	-9.4249e-05	5.2332e-05	-1.801	0.071705	1
1	156336133	158027412	650	2.9739e-05	3.9657e-05	0.7499	0.45332	1
1	158027412	159913048	756	-0.00051034	0.00021599	-2.3628	0.01814	1
1	159913048	162346721	979	6.2071e-05	4.6041e-05	1.3482	0.1776	1
1	162346721	165191702	1284	5.2986e-05	4.8435e-05	1.094	0.27397	1
1	165191702	166460517	600	5.3002e-05	4.423e-05	1.1983	0.23079	1
1	166460517	169086324	1228	-6.6364e-05	4.0989e-05	-1.6191	0.10544	1
1	169086324	170557776	605	-8.1858e-05	3.9983e-05	-2.0473	0.040627	1
1	170557776	173097907	1014	-5.364e-05	4.3963e-05	-1.2201	0.22242	1
1	173097907	175089768	556	8.0572e-05	4.269e-05	1.8874	0.059111	1
1	175089768	177433381	892	1.7066e-05	5.7921e-05	0.29464	0.76827	1
1	177433381	178944309	564	2.0759e-05	4.7634e-05	0.43581	0.66297	1
2	10133	1781022	743	9.0297e-05	4.9239e-05	1.8339	0.066675	1
2	1781022	3973779	1035	4.1986e-05	4.1008e-05	1.0239	0.3059	1
2	3973779	5708337	663	1.1995e-05	4.2574e-05	0.28174	0.77814	1
2	5708337	6836254	600	5.1093e-05	4.2624e-05	1.1987	0.23065	1
2	6836254	8422147	643	-7.1984e-05	4.3662e-05	-1.6487	0.099218	1
2	8422147	10298469	701	-7.012e-05	4.2347e-05	-1.6559	0.09775	1
2	10298469	12419150	1034	5.3337e-05	4.3507e-05	1.2259	0.22022	1
2	12419150	14335308	621	3.8918e-05	4.2077e-05	0.92493	0.355	1
2	14335308	16329735	777	7.6656e-05	4.5533e-05	1.6835	0.09227	1
2	16329735	18647423	921	7.8188e-05	4.1341e-05	1.8913	0.058585	1
2	18647423	19692404	403	-3.2678e-05	2.8609e-05	-1.1422	0.25337	1
2	19692404	21050490	684	4.7544e-06	3.8237e-05	0.12434	0.90105	1
2	21050490	23341383	631	-3.6537e-05	4.9325e-05	-0.74074	0.45885	1
2	23341383	24686918	475	0.00013148	4.022e-05	3.269	0.0010795	1
2	24686918	26894985	617	1.4177e-05	5.2136e-05	0.27192	0.78568	1
2	26894985	28598777	453	4.1138e-05	9.7972e-05	0.4199	0.67456	1
2	28598777	29217559	255	-7.647e-05	4.004e-05	-1.9098	0.056156	1
2	29217559	30463711	659	-6.0075e-05	4.9516e-05	-1.2133	0.22503	1
2	30463711	31550450	550	-5.5408e-05	3.7257e-05	-1.4872	0.13696	1
2	31550450	33363777	546	-2.9574e-05	4.2172e-05	-0.70126	0.48314	1
2	33363777	35345028	880	-2.5995e-05	3.9534e-05	-0.65753	0.51084	1
2	35345028	36122006	301	-1.477e-05	3.3606e-05	-0.43951	0.66029	1
2	36122006	38132712	987	-0.00013994	5.1142e-05	-2.7363	0.0062129	1
2	38132712	39031337	354	1.2518e-05	3.7886e-05	0.33041	0.74109	1
2	39031337	40281483	327	-0.00013236	4.4427e-05	-2.9792	0.0028901	1
2	40281483	43309590	1379	-0.0001324	4.7919e-05	-2.763	0.0057277	1
2	43309590	44313803	415	-0.00012113	3.794e-05	-3.1927	0.0014093	1
2	44313803	46482634	1147	-6.068e-05	4.0723e-05	-1.4901	0.13621	1
2	46482634	47318772	447	-2.1648e-05	4.3805e-05	-0.4942	0.62117	1
2	47318772	48213001	311	-3.0911e-05	4.497e-05	-0.68737	0.49185	1
2	48213001	50022257	760	-4.9215e-06	5.1662e-05	-0.095264	0.92411	1
2	50022257	50818928	359	-3.1347e-05	4.4213e-05	-0.709	0.47833	1
2	50818928	52491133	679	-8.4963e-05	4.502e-05	-1.8872	0.059129	1
2	52491133	53508452	506	-6.2531e-05	3.3532e-05	-1.8648	0.062208	1
2	53508452	54685226	463	-4.905e-05	4.4595e-05	-1.0999	0.27138	1
2	54685226	56203345	650	0.00010576	5.3938e-05	1.9608	0.049908	1
2	56203345	57429100	445	6.7595e-05	4.4932e-05	1.5044	0.13248	1
2	57429100	58297315	294	-3.8017e-05	5.2174e-05	-0.72866	0.46621	1
2	62429044	64625913	630	5.5593e-05	4.578e-05	1.2143	0.22461	1
2	64625913	65933444	497	1.0192e-05	4.1128e-05	0.2478	0.80429	1
2	65933444	67226166	563	-5.8899e-05	4.0142e-05	-1.4673	0.1423	1
2	67226166	68010176	439	-1.9871e-05	3.9291e-05	-0.50574	0.61304	1
2	68010176	69139564	513	-1.2157e-05	3.9031e-05	-0.31146	0.75545	1
2	69139564	70755198	584	3.8362e-05	3.9916e-05	0.96107	0.33652	1
2	70755198	73174848	854	-1.5221e-05	4.3404e-05	-0.35069	0.72582	1
2	73174848	75630086	788	4.7985e-05	4.7071e-05	1.0194	0.308	1
2	75630086	76913661	543	9.3865e-06	4.685e-05	0.20035	0.84121	1
2	76913661	78079264	395	2.655e-05	4.1938e-05	0.63307	0.52669	1
2	78079264	80050403	880	-7.0163e-05	4.5908e-05	-1.5284	0.12643	1
2	80050403	81620841	597	-1.734e-05	4.3024e-05	-0.40303	0.68693	1
2	81620841	85140680	938	-1.3226e-05	4.1003e-05	-0.32255	0.74703	1
2	85140680	88038507	710	-9.3739e-05	4.6691e-05	-2.0076	0.044681	1
2	88038507	89154526	257	-6.0987e-05	3.3467e-05	-1.8223	0.068412	1
2	95326452	98995201	490	-0.00011382	4.777e-05	-2.3827	0.017187	1
2	98995201	101822329	948	9.6553e-05	4.7244e-05	2.0437	0.040981	1
2	101822329	102688765	278	4.084e-05	3.6396e-05	1.1221	0.26183	1
2	102688765	103588215	434	5.3853e-05	4.7098e-05	1.1434	0.25286	1
2	103588215	105125034	329	-8.4102e-06	4.7488e-05	-0.1771	0.85943	1
2	105125034	106210058	434	4.0743e-05	3.592e-05	1.1343	0.25669	1
2	106210058	107408267	482	3.7722e-05	3.5695e-05	1.0568	0.2906	1
2	107408267	108429177	378	-2.0211e-06	3.4601e-05	-0.058413	0.95342	1
2	108429177	110572432	590	1.6849e-05	4.0064e-05	0.42055	0.67409	1
2	110572432	113921856	888	0.00017458	7.3534e-05	2.3742	0.017587	1
2	113921856	116772470	781	1.2725e-05	4.9929e-05	0.25486	0.79883	1
2	116772470	118367466	432	2.4852e-05	2.9456e-05	0.8437	0.39884	1
2	118367466	121303783	1046	4.192e-05	4.3923e-05	0.9544	0.33988	1
2	121303783	123302906	609	0.00013231	4.5046e-05	2.9371	0.0033125	1
2	123302906	124732250	454	-3.2269e-05	3.0938e-05	-1.043	0.29693	1
2	124732250	125840921	415	-4.2805e-05	4.1613e-05	-1.0287	0.30364	1
2	125840921	127373764	456	-3.765e-05	3.6322e-05	-1.0366	0.29994	1
2	127373764	128034347	273	-0.00010308	3.999e-05	-2.5777	0.009945	1
2	128034347	129474441	457	5.377e-06	3.8982e-05	0.13794	0.89029	1
2	129474441	130067170	242	-3.7846e-06	2.8237e-05	-0.13403	0.89338	1
2	130067170	130658085	214	3.5418e-06	2.1212e-05	0.16697	0.86739	1
2	130658085	133042784	227	-6.904e-05	3.1318e-05	-2.2044	0.027494	1
2	133042784	135158578	936	-7.0648e-05	4.6821e-05	-1.5089	0.13132	1
2	135158578	137042794	488	-3.8269e-05	3.7425e-05	-1.0225	0.30652	1
2	137042794	138698117	642	4.0976e-05	3.9145e-05	1.0468	0.29521	1
2	138698117	140100271	460	-3.1884e-05	4.2488e-05	-0.75041	0.45301	1
2	140100271	141805351	616	-6.4174e-06	3.5931e-05	-0.1786	0.85825	1
2	141805351	142518602	326	2.2685e-05	3.2596e-05	0.69593	0.48647	1
2	142518602	144519484	688	-5.6057e-05	4.4106e-05	-1.271	0.20374	1
2	144519484	146445570	452	-0.00016495	5.5901e-05	-2.9507	0.0031702	1
2	146445570	147277162	174	-1.2183e-05	3.25e-05	-0.37485	0.70778	1
2	147277162	150210292	699	-0.000122	5.3711e-05	-2.2715	0.023119	1
2	150210292	151731462	503	7.1888e-06	4.0125e-05	0.17916	0.85781	1
2	151731462	152486782	299	-3.9598e-05	3.0901e-05	-1.2815	0.20003	1
2	152486782	154005056	544	4.9168e-05	3.8089e-05	1.2909	0.19675	1
2	154005056	155391135	533	-3.6118e-05	4.0734e-05	-0.88667	0.37526	1
2	155391135	157560635	616	1.5604e-05	4.8023e-05	0.32494	0.74523	1
2	157560635	158533218	174	7.8745e-05	3.2613e-05	2.4145	0.015756	1
2	158533218	159577082	350	7.1683e-06	3.6012e-05	0.19905	0.84222	1
2	159577082	161769733	780	4.8146e-05	4.6732e-05	1.0303	0.30289	1
2	161769733	163503551	422	-2.1551e-05	4.0832e-05	-0.52779	0.59764	1
2	163503551	164466638	215	-2.266e-05	2.9659e-05	-0.76403	0.44485	1
2	164466638	165178840	189	-1.3714e-05	3.3182e-05	-0.41331	0.67938	1
2	165178840	167160270	688	-3.4658e-05	4.7143e-05	-0.73517	0.46223	1
2	167160270	167355970	81	-1.1506e-06	2.899e-05	-0.039689	0.96834	1
2	167355970	169968236	883	-1.7268e-05	5.6817e-05	-0.30393	0.76118	1
2	171226245	173138905	652	-6.7359e-05	4.9751e-05	-1.3539	0.17576	1
2	173138905	175588929	886	0.00010132	5.5604e-05	1.8221	0.068442	1
2	175588929	177363636	588	1.8592e-05	4.2531e-05	0.43714	0.66201	1
2	177363636	178553183	495	-8.1533e-05	3.4241e-05	-2.3812	0.017257	1
2	178553183	181312739	1062	-8.9297e-05	4.8783e-05	-1.8305	0.067173	1
2	181312739	182266031	323	-5.495e-06	3.831e-05	-0.14343	0.88595	1
2	182266031	184357608	663	2.1637e-05	4.0233e-05	0.53779	0.59072	1
2	184357608	185280173	250	4.5595e-05	3.4046e-05	1.3392	0.1805	1
2	185280173	189882065	1057	6.7272e-05	5.0579e-05	1.33	0.18351	1
2	189882065	191973357	538	-6.8874e-05	3.8833e-05	-1.7736	0.076132	1
2	191973357	195861164	728	-0.00013837	5.2826e-05	-2.6193	0.0088116	1
2	195861164	196447456	157	-3.8767e-06	3.1729e-05	-0.12218	0.90275	1
2	196447456	198078110	476	-3.7217e-05	4.6051e-05	-0.80817	0.41899	1
2	198078110	199311125	347	-7.8676e-05	4.9697e-05	-1.5831	0.1134	1
2	199311125	201576284	666	9.527e-05	6.6045e-05	1.4425	0.14916	1
2	201576284	202818637	347	-6.4586e-05	3.7638e-05	-1.716	0.086164	1
2	202818637	205799241	828	0.00014589	4.7664e-05	3.0608	0.0022073	1
2	205799241	206735704	417	2.8962e-05	3.9816e-05	0.7274	0.46698	1
2	206735704	208645399	730	-8.7298e-05	5.2667e-05	-1.6575	0.09741	1
2	208645399	209941529	364	1.7587e-05	3.4954e-05	0.50316	0.61485	1
2	209941529	212379518	795	-8.4011e-05	4.7749e-05	-1.7594	0.078503	1
2	212379518	214014282	659	-0.00015467	5.1473e-05	-3.005	0.0026562	1
2	214014282	215573795	471	2.3548e-05	5.1538e-05	0.4569	0.64774	1
2	215573795	217715661	836	3.552e-06	3.834e-05	0.092644	0.92619	1
2	217715661	218395480	287	3.8849e-06	3.3226e-05	0.11692	0.90692	1
2	218395480	220454551	671	-6.4903e-05	4.3873e-05	-1.4793	0.13905	1
2	220454551	222521176	890	-7.2656e-05	4.5373e-05	-1.6013	0.10931	1
2	222521176	224859419	838	5.774e-05	3.9111e-05	1.4763	0.13987	1
2	224859419	225840004	385	-5.164e-05	3.9581e-05	-1.3047	0.19201	1
2	225840004	228119842	770	-7.8189e-05	4.1588e-05	-1.8801	0.060096	1
2	229370787	231843389	1004	-0.00015687	4.833e-05	-3.2458	0.0011713	1
2	231843389	233550003	522	0.00010124	3.8444e-05	2.6335	0.0084511	1
2	233550003	235150987	825	3.0117e-05	5.268e-05	0.5717	0.56753	1
2	235150987	236043550	428	-1.8945e-06	3.4525e-05	-0.054874	0.95624	1
2	236043550	237449032	506	-5.7811e-05	4.2716e-05	-1.3534	0.17594	1
2	237449032	238760981	567	-0.0001212	3.7619e-05	-3.2217	0.0012744	1
2	238760981	239952643	445	-2.8119e-05	3.6793e-05	-0.76426	0.44471	1
2	239952643	241560084	725	-4.3478e-05	3.8887e-05	-1.1181	0.26354	1
2	241560084	242149921	253	-3.6726e-06	2.9912e-05	-0.12278	0.90228	1
2	242149921	243188920	138	-1.2576e-05	3.6176e-05	-0.34764	0.72811	1
3	60157	1441779	648	-0.00013629	4.5437e-05	-2.9995	0.0027042	1
3	1441779	2992120	958	-4.8307e-05	4.6007e-05	-1.05	0.29373	1
3	2992120	4431647	823	-5.8099e-07	4.2069e-05	-0.01381	0.98898	1
3	4431647	6083183	838	2.5533e-05	4.639e-05	0.5504	0.58204	1
3	6083183	7083387	435	4.5324e-06	3.7189e-05	0.12188	0.903	1
3	7083387	8648561	926	9.7099e-05	4.409e-05	2.2023	0.027644	1
3	8648561	9543183	503	-5.8103e-05	4.4175e-05	-1.3153	0.18841	1
3	9543183	11019665	686	-4.8026e-05	5.0929e-05	-0.94299	0.34569	1
3	11019665	13070799	802	5.3071e-05	4.7101e-05	1.1268	0.25984	1
3	13070799	14816900	845	-4.3982e-06	4.1702e-05	-0.10547	0.91601	1
3	14816900	16282442	572	-5.6888e-05	3.767e-05	-1.5102	0.131	1
3	16282442	17891118	527	-4.7983e-05	5.4391e-05	-0.88218	0.37768	1
3	17891118	19125144	367	-3.3473e-05	4.459e-05	-0.75069	0.45284	1
3	19125144	20091348	203	-4.4552e-06	3.422e-05	-0.13019	0.89641	1
3	20091348	21643707	692	-3.6076e-05	4.3425e-05	-0.83077	0.4061	1
3	21643707	22204244	403	-6.8242e-05	4.0999e-05	-1.6645	0.096014	1
3	22204244	23804865	574	-1.2931e-05	4.2119e-05	-0.307	0.75884	1
3	23804865	25461558	802	-5.4163e-05	5.0922e-05	-1.0637	0.28748	1
3	25461558	26877769	490	4.2267e-05	4.2451e-05	0.99568	0.31941	1
3	26877769	27840910	281	1.1401e-05	2.9361e-05	0.3883	0.69779	1
3	27840910	29142260	482	1.262e-07	3.9075e-05	0.0032296	0.99742	1
3	29142260	30717955	719	3.339e-05	5.3149e-05	0.62824	0.52985	1
3	30717955	32351715	673	-0.00019278	5.6534e-05	-3.41	0.0006497	1
3	32351715	33255592	295	-8.665e-06	3.4676e-05	-0.24989	0.80268	1
3	33255592	35283458	648	-9.6545e-05	5.2583e-05	-1.8361	0.06635	1
3	35283458	36486842	428	-5.7009e-05	4.4409e-05	-1.2837	0.19924	1
3	36486842	38356116	659	-9.6665e-05	5.0584e-05	-1.911	0.056008	1
3	38356116	40221298	705	-2.1532e-05	4.2972e-05	-0.50107	0.61632	1
3	40221298	41064528	162	-1.0097e-05	2.8346e-05	-0.35619	0.7217	1
3	41064528	42540002	511	7.7682e-05	3.8489e-05	2.0183	0.04356	1
3	42540002	45165153	790	-0.00010811	5.1474e-05	-2.1002	0.035713	1
3	45165153	46657500	605	-8.3916e-05	4.3002e-05	-1.9515	0.051003	1
3	46657500	47727212	216	-5.9579e-05	3.3331e-05	-1.7875	0.07386	1
3	47727212	49316972	326	-0.00012292	4.2041e-05	-2.9239	0.0034568	1
3	49316972	51832015	567	-0.0001406	5.1783e-05	-2.7151	0.0066247	1
3	51832015	54081390	713	6.2748e-05	5.9924e-05	1.0471	0.29504	1
3	54081390	55348860	697	1.5859e-05	4.2711e-05	0.37131	0.71041	1
3	55348860	56433907	395	-1.8074e-05	3.6566e-05	-0.49428	0.62111	1
3	58157519	60272906	1058	6.5947e-05	4.6738e-05	1.411	0.15824	1
3	60272906	62355666	1070	-3.3592e-05	4.8575e-05	-0.69156	0.48921	1
3	62355666	63669286	668	-5.646e-05	4.487e-05	-1.2583	0.20828	1
3	63669286	65273538	810	-1.5322e-05	4.8554e-05	-0.31556	0.75234	1
3	65273538	66270447	361	3.1232e-05	3.5059e-05	0.89086	0.373	1
3	66270447	68286914	685	2.2753e-05	4.1796e-05	0.54439	0.58617	1
3	68286914	69276762	392	4.1717e-05	3.4707e-05	1.202	0.22937	1
3	69276762	70449028	429	3.0256e-05	4.8402e-05	0.62509	0.53191	1
3	70449028	72529329	817	3.0686e-05	5.0208e-05	0.61117	0.54109	1
3	72529329	74321817	748	3.2534e-05	4.1134e-05	0.79091	0.42899	1
3	74321817	75704949	284	2.3227e-05	3.068e-05	0.75705	0.44902	1
3	75704949	77508835	543	-1.9917e-05	4.0045e-05	-0.49737	0.61893	1
3	77508835	79024541	436	2.048e-06	4.1125e-05	0.0498	0.96028	1
3	79024541	81427310	545	1.1654e-05	3.8269e-05	0.30452	0.76073	1
3	81427310	82643886	327	1.2741e-05	3.8841e-05	0.32803	0.74289	1
3	82643886	84367479	364	3.5007e-05	2.9967e-05	1.1682	0.24273	1
3	84367479	85582231	291	-2.8952e-06	3.4072e-05	-0.084973	0.93228	1
3	85582231	87409732	484	-1.0775e-05	4.1122e-05	-0.26203	0.7933	1
3	87409732	88298373	218	1.7622e-05	2.7563e-05	0.63934	0.5226	1
3	88298373	94255316	511	-0.00013924	4.1922e-05	-3.3215	0.00089534	1
3	94255316	95311971	231	-3.8865e-05	3.2379e-05	-1.2003	0.23002	1
3	95311971	98215950	617	4.9072e-05	3.9693e-05	1.2363	0.21636	1
3	98215950	99373762	362	2.2085e-05	2.706e-05	0.81615	0.41442	1
3	99373762	100592217	374	-3.1748e-05	3.4526e-05	-0.91954	0.35781	1
3	100592217	103084960	734	-2.0409e-05	4.4299e-05	-0.46071	0.645	1
3	103084960	104581613	483	1.1459e-05	3.4833e-05	0.32898	0.74217	1
3	104581613	106982811	763	-4.697e-05	4.841e-05	-0.97026	0.33192	1
3	106982811	109522395	844	0.00013909	5.4769e-05	2.5395	0.011101	1
3	109522395	110513770	281	2.9399e-05	2.4029e-05	1.2235	0.22115	1
3	110513770	112815699	768	3.5017e-06	3.7992e-05	0.092169	0.92656	1
3	112815699	113947863	401	-1.4485e-05	3.027e-05	-0.47853	0.63227	1
3	113947863	115447080	415	-0.00011174	4.3837e-05	-2.549	0.010803	1
3	115447080	116800153	565	6.8533e-05	3.8892e-05	1.7621	0.078045	1
3	116800153	118530251	616	-1.6564e-05	4.7905e-05	-0.34577	0.72951	1
3	118530251	120523055	754	3.0815e-05	4.3785e-05	0.70377	0.48157	1
3	120523055	121974097	434	-2.4493e-05	3.4695e-05	-0.70596	0.48021	1
3	121974097	123517768	549	6.1163e-05	4.4666e-05	1.3693	0.1709	1
3	123517768	124936642	651	4.5324e-05	4.507e-05	1.0056	0.31459	1
3	124936642	126214943	431	-7.3007e-06	3.762e-05	-0.19406	0.84613	1
3	126214943	128194861	723	5.8988e-05	4.9342e-05	1.1955	0.23189	1
3	128194861	130244735	509	-8.8308e-05	3.9327e-05	-2.2455	0.024735	1
3	130244735	131836516	581	-4.6989e-06	4.058e-05	-0.1158	0.90781	1
3	131836516	133252173	556	-8.1615e-05	4.5148e-05	-1.8077	0.070649	1
3	133252173	135456906	935	0.00010013	4.4067e-05	2.2723	0.023071	1
3	137371083	139954597	898	-3.2666e-05	4.3663e-05	-0.74814	0.45437	1
3	139954597	141339097	506	-3.3583e-05	3.7956e-05	-0.88479	0.37627	1
3	141339097	143164628	695	6.9938e-05	4.6221e-05	1.5131	0.13025	1
3	143164628	144410816	418	9.141e-07	3.4312e-05	0.026641	0.97875	1
3	144410816	145664619	396	6.5029e-05	3.2914e-05	1.9757	0.048187	1
3	145664619	146726629	360	-3.0479e-05	3.9233e-05	-0.77685	0.43724	1
3	146726629	149043237	719	-1.9301e-07	4.1436e-05	-0.0046581	0.99628	1
3	149043237	150252004	455	-2.6549e-05	3.3599e-05	-0.79018	0.42942	1
3	150252004	151348730	394	5.2986e-05	3.5848e-05	1.4781	0.13939	1
3	151348730	153256571	601	-1.7021e-05	4.4244e-05	-0.38471	0.70045	1
3	153256571	154714218	442	-1.6852e-06	3.2872e-05	-0.051265	0.95911	1
3	154714218	156008700	365	-9.9227e-05	4.1176e-05	-2.4098	0.01596	1
3	156008700	157312028	490	1.2341e-06	4.3372e-05	0.028454	0.9773	1
3	157312028	159477890	694	8.1627e-05	3.8029e-05	2.1464	0.031837	1
3	159477890	161524504	605	-0.00010619	4.884e-05	-2.1743	0.029681	1
3	161524504	163253205	548	-8.9833e-05	4.1715e-05	-2.1535	0.031279	1
3	163253205	165055469	481	4.386e-05	3.1011e-05	1.4143	0.15727	1
3	165055469	167117429	497	8.8988e-05	3.7172e-05	2.3939	0.016668	1
3	167117429	168580960	400	-4.966e-05	4.0789e-05	-1.2175	0.22342	1
3	168580960	170964909	798	0.00013497	4.8931e-05	2.7584	0.0058086	1
3	170964909	172295731	524	1.152e-05	4.2135e-05	0.27341	0.78454	1
3	172295731	173477285	383	-2.673e-05	4.3489e-05	-0.61465	0.53879	1
3	173477285	175116539	624	-2.4078e-05	4.0523e-05	-0.59418	0.55239	1
3	175116539	176320287	345	3.715e-05	3.7898e-05	0.98024	0.32697	1
3	176320287	178107165	581	-5.8021e-05	4.8741e-05	-1.1904	0.23389	1
3	178107165	179374586	432	-0.00010478	3.8719e-05	-2.7063	0.0068047	1
3	179374586	181511166	499	-7.1769e-05	5.3955e-05	-1.3302	0.18346	1
3	181511166	183769683	685	-3.2445e-05	5.0555e-05	-0.64178	0.52102	1
3	183769683	185068255	461	-6.6409e-05	4.0635e-05	-1.6343	0.1022	1
3	185068255	186890344	702	5.4295e-05	5.0332e-05	1.0787	0.28071	1
3	186890344	188856214	811	-6.4654e-05	4.5295e-05	-1.4274	0.15346	1
3	188856214	190226607	646	4.3067e-05	4.2415e-05	1.0154	0.30993	1
3	190226607	192343814	827	4.9746e-05	4.6557e-05	1.0685	0.2853	1
3	192343814	194059671	602	1.6491e-05	4.4132e-05	0.37368	0.70864	1
3	194059671	194786674	307	-5.1254e-05	3.1369e-05	-1.6339	0.10228	1
3	194786674	195971408	316	-1.0609e-05	3.8463e-05	-0.27583	0.78268	1
3	195971408	197075987	399	7.0799e-05	4.9849e-05	1.4203	0.15553	1
3	197075987	197946622	199	-6.4548e-05	3.7932e-05	-1.7017	0.088811	1
4	10240	694715	122	1.4566e-05	2.961e-05	0.49191	0.62278	1
4	694715	1478711	268	-1.1149e-06	4.0745e-05	-0.027364	0.97817	1
4	1478711	2842979	294	1.5894e-05	3.5079e-05	0.45308	0.65049	1
4	2842979	3846040	276	8.9566e-05	4.5609e-05	1.9638	0.049553	1
4	3846040	4684116	246	-4.5906e-05	3.6699e-05	-1.2509	0.21098	1
4	4684116	5502388	396	4.4177e-05	4.1299e-05	1.0697	0.28477	1
4	5502388	6773043	662	2.3441e-05	4.4747e-05	0.52386	0.60038	1
4	6773043	7539692	421	-6.3414e-05	4.0091e-05	-1.5818	0.11371	1
4	7539692	8152235	372	-3.1006e-05	3.6323e-05	-0.85363	0.39331	1
4	8152235	9326479	254	3.2657e-05	3.3154e-05	0.98501	0.32462	1
4	9326479	10699152	548	-4.3334e-05	3.4234e-05	-1.2658	0.20557	1
4	10699152	12323034	704	-8.3732e-05	4.4318e-05	-1.8893	0.058846	1
4	12323034	14272001	743	-5.3504e-05	4.4216e-05	-1.2101	0.22626	1
4	14272001	15147446	393	1.2179e-05	3.8628e-05	0.31528	0.75255	1
4	15147446	15927009	277	5.1204e-05	3.0253e-05	1.6925	0.090547	1
4	15927009	17383322	703	7.0111e-05	4.0529e-05	1.7299	0.083645	1
4	17383322	18841874	451	-6.1684e-05	4.3971e-05	-1.4028	0.16067	1
4	18841874	20544557	529	0.00014466	4.8821e-05	2.963	0.0030462	1
4	20544557	22319347	716	1.0413e-07	4.6591e-05	0.002235	0.99822	1
4	22319347	24135529	629	-2.3503e-06	4.1172e-05	-0.057085	0.95448	1
4	24135529	25609322	617	-1.6529e-05	4.6137e-05	-0.35825	0.72016	1
4	25609322	27343722	578	2.1411e-05	4.46e-05	0.48008	0.63117	1
4	27343722	27965868	229	-8.3374e-05	3.4367e-05	-2.426	0.015266	1
4	27965868	29762208	587	9.1496e-05	4.4387e-05	2.0613	0.03927	1
4	29762208	30454535	170	1.3484e-05	2.9959e-05	0.45009	0.65264	1
4	30454535	31782981	449	-9.6793e-05	4.8397e-05	-2	0.045502	1
4	31782981	33172766	324	3.3843e-06	3.3083e-05	0.1023	0.91852	1
4	33172766	35151415	382	2.877e-05	3.846e-05	0.74806	0.45442	1
4	35151415	36020436	289	-1.5969e-05	2.6798e-05	-0.5959	0.55124	1
4	36020436	37255047	479	2.4236e-05	3.672e-05	0.66003	0.50924	1
4	37255047	38907022	845	6.2115e-05	4.4004e-05	1.4116	0.15808	1
4	38907022	40202609	435	-3.7197e-05	4.3063e-05	-0.86379	0.3877	1
4	40202609	42213058	750	-3.8479e-05	3.812e-05	-1.0094	0.31277	1
4	42213058	43965045	591	1.1542e-05	3.7749e-05	0.30575	0.7598	1
4	45189157	47411896	505	4.7566e-05	4.5573e-05	1.0437	0.29661	1
4	47411896	48123600	253	-1.1692e-05	3.5322e-05	-0.33101	0.74064	1
4	48123600	53877433	530	2.463e-06	4.0844e-05	0.060302	0.95192	1
4	53877433	55429556	566	-0.00013718	5.0602e-05	-2.711	0.006708	1
4	55429556	56547644	391	4.3177e-05	4.3688e-05	0.98831	0.323	1
4	56547644	58935008	954	1.3575e-05	3.9314e-05	0.34529	0.72988	1
4	58935008	60741087	501	2.3689e-05	4.3207e-05	0.54827	0.58351	1
4	60741087	62371763	461	-5.109e-05	4.0543e-05	-1.2602	0.20761	1
4	62371763	64341001	479	-3.3452e-05	4.813e-05	-0.69503	0.48704	1
4	64341001	66600492	581	-2.1022e-05	4.9774e-05	-0.42234	0.67277	1
4	66600492	68059497	427	2.3906e-05	4.2584e-05	0.56138	0.57454	1
4	68059497	68854765	281	2.6877e-05	2.9639e-05	0.90682	0.3645	1
4	68854765	71049152	505	-7.4072e-06	3.6104e-05	-0.20516	0.83745	1
4	71049152	72140558	256	4.8218e-05	2.9888e-05	1.6133	0.10669	1
4	72140558	74592390	569	3.6675e-05	4.33e-05	0.84699	0.397	1
4	74592390	77130707	790	-2.5845e-05	4.3927e-05	-0.58836	0.55629	1
4	77130707	79093979	788	-3.2868e-05	4.5575e-05	-0.72119	0.47079	1
4	79093979	80990297	609	2.6548e-05	4.2364e-05	0.62667	0.53088	1
4	80990297	82125315	269	-2.0452e-05	4.021e-05	-0.50864	0.611	1
4	82125315	83372593	416	1.9925e-05	4.0198e-05	0.49568	0.62012	1
4	83372593	84799656	539	-3.731e-06	3.7308e-05	-0.1	0.92034	1
4	84799656	86930609	660	-6.8254e-05	3.9538e-05	-1.7263	0.084294	1
4	86930609	87534648	148	-2.6447e-05	3.27e-05	-0.80877	0.41865	1
4	87534648	89238028	646	3.1848e-05	4.2969e-05	0.74118	0.45859	1
4	89238028	90231564	338	-6.4382e-05	3.166e-05	-2.0335	0.041998	1
4	90231564	91560677	376	2.0848e-05	3.7279e-05	0.55923	0.576	1
4	91560677	94233299	619	-1.5961e-05	3.9302e-05	-0.40612	0.68465	1
4	94233299	96182188	651	3.1018e-05	3.9762e-05	0.7801	0.43533	1
4	96182188	97540703	530	3.3569e-05	4.2605e-05	0.7879	0.43075	1
4	97540703	99424067	444	3.6123e-05	3.3028e-05	1.0937	0.27408	1
4	99424067	100678360	471	7.4831e-05	3.9245e-05	1.9068	0.056551	1
4	100678360	103221356	873	3.1353e-05	5.5383e-05	0.56611	0.57132	1
4	103221356	105305294	492	-2.2316e-05	4.6037e-05	-0.48474	0.62786	1
4	105305294	107501305	644	5.0175e-05	4.3817e-05	1.1451	0.25216	1
4	107501305	108815348	381	5.4772e-05	3.0226e-05	1.8121	0.069972	1
4	108815348	111256567	833	-7.1717e-05	4.7918e-05	-1.4967	0.13448	1
4	111256567	113870102	776	4.5227e-07	4.1546e-05	0.010886	0.99131	1
4	113870102	115666246	631	-3.9715e-05	4.4722e-05	-0.88806	0.37451	1
4	115666246	117276929	398	5.6644e-06	3.3791e-05	0.16763	0.86687	1
4	117276929	118479918	379	1.2899e-05	3.1417e-05	0.41057	0.68139	1
4	118479918	119933512	458	8.7505e-05	4.6548e-05	1.8799	0.060125	1
4	119933512	120392684	169	-6.4686e-06	2.7655e-05	-0.2339	0.81506	1
4	120392684	122657987	804	-7.0792e-05	4.45e-05	-1.5908	0.11164	1
4	122657987	124286481	411	-1.5465e-05	3.6919e-05	-0.41888	0.67531	1
4	124286481	125210862	294	-1.3376e-05	3.7771e-05	-0.35414	0.72323	1
4	125210862	126480886	430	9.0903e-06	3.6602e-05	0.24835	0.80386	1
4	126480886	127275477	240	-2.1431e-05	2.9949e-05	-0.7156	0.47424	1
4	127275477	127830293	182	3.3393e-05	2.668e-05	1.2516	0.21071	1
4	127830293	128996665	220	-3.5704e-05	2.7823e-05	-1.2833	0.1994	1
4	128996665	130591885	485	-3.4151e-06	3.6394e-05	-0.093837	0.92524	1
4	130591885	131283821	200	-3.8134e-05	3.1613e-05	-1.2063	0.22771	1
4	131283821	132954033	383	-0.00011068	3.4696e-05	-3.19	0.0014226	1
4	132954033	134628434	414	-3.219e-05	3.0786e-05	-1.0456	0.29573	1
4	134628434	136566407	463	-0.00010839	3.9721e-05	-2.7288	0.006356	1
4	136566407	138541971	572	8.6807e-05	3.8061e-05	2.2808	0.022562	1
4	138541971	139556511	387	1.0502e-05	3.4818e-05	0.30161	0.76295	1
4	139556511	141084631	549	-0.00014898	5.0342e-05	-2.9594	0.0030825	1
4	141084631	143443265	761	-3.4584e-05	4.593e-05	-0.75298	0.45146	1
4	143443265	146178187	566	-8.2668e-05	4.7877e-05	-1.7267	0.084226	1
4	146178187	148521873	674	2.1717e-05	4.0112e-05	0.54142	0.58822	1
4	148521873	150683580	566	-8.5495e-05	4.0391e-05	-2.1167	0.034288	1
4	150683580	152782184	575	3.1761e-05	4.0844e-05	0.77762	0.43679	1
4	152782184	154477641	550	4.5847e-05	4.1221e-05	1.1122	0.26604	1
4	154477641	155056126	222	8.7679e-05	3.5144e-05	2.4948	0.012602	1
4	155056126	157485097	894	-1.1836e-05	4.5335e-05	-0.26108	0.79403	1
4	157485097	158743718	360	0.00010732	3.5881e-05	2.9911	0.0027795	1
4	158743718	161058864	583	-6.9487e-05	4.3064e-05	-1.6136	0.10662	1
4	161058864	161826435	285	-3.1193e-05	3.5244e-05	-0.88506	0.37612	1
4	161826435	163243679	492	1.0715e-05	3.6906e-05	0.29032	0.77157	1
4	163243679	164478234	350	2.0418e-05	3.3579e-05	0.60807	0.54314	1
4	164478234	165823448	467	-7.6191e-05	3.8446e-05	-1.9818	0.047502	1
4	165823448	167018858	416	-3.6411e-06	4.2566e-05	-0.085541	0.93183	1
4	167018858	167852917	204	5.2414e-05	3.3952e-05	1.5438	0.12265	1
4	167852917	169676825	631	8.4348e-05	4.5459e-05	1.8555	0.063528	1
4	169676825	170776510	334	-2.7883e-05	4.3252e-05	-0.64467	0.51914	1
4	170776510	172558635	467	-1.7651e-05	4.0501e-05	-0.43581	0.66298	1
4	172558635	174264132	419	6.1234e-05	3.5278e-05	1.7358	0.082603	1
4	174264132	176570716	673	1.2089e-05	4.6806e-05	0.25828	0.79619	1
4	176570716	178991910	875	-1.7545e-05	4.5221e-05	-0.38797	0.69804	1
4	178991910	180122043	355	3.2562e-05	3.5391e-05	0.92006	0.35754	1
4	180122043	182066807	880	-4.3148e-05	3.8765e-05	-1.1131	0.26568	1
4	182066807	183371275	754	8.6851e-06	4.5156e-05	0.19234	0.84748	1
4	183371275	184929455	591	3.5178e-05	4.3565e-05	0.80748	0.41939	1
4	184929455	186909090	894	1.7888e-05	4.2442e-05	0.42146	0.67342	1
4	186909090	188472981	665	2.7725e-05	4.2518e-05	0.65209	0.51434	1
4	188472981	189693511	455	-2.8082e-05	3.4131e-05	-0.82277	0.41064	1
4	189693511	191043594	326	-3.2373e-05	3.6304e-05	-0.89172	0.37254	1
5	11940	982252	249	1.4879e-05	2.3717e-05	0.62738	0.53041	1
5	982252	2132442	528	-6.9725e-05	3.8049e-05	-1.8325	0.066881	1
5	2132442	3361941	811	6.8752e-06	4.2901e-05	0.16026	0.87268	1
5	3361941	4632110	532	-7.7477e-06	4.2511e-05	-0.18225	0.85538	1
5	4632110	5973233	712	-7.7569e-06	3.8865e-05	-0.19959	0.8418	1
5	5973233	7143218	617	-3.728e-05	4.5454e-05	-0.82017	0.41212	1
5	7143218	8446336	606	1.706e-05	4.3714e-05	0.39027	0.69634	1
5	8446336	9718832	609	1.4903e-05	4.0921e-05	0.36418	0.71572	1
5	9718832	11173271	759	-4.7833e-06	3.8728e-05	-0.12351	0.9017	1
5	11173271	13464832	638	2.0295e-05	4.4091e-05	0.46031	0.6453	1
5	13464832	14757804	626	7.1685e-05	4.409e-05	1.6259	0.10398	1
5	14757804	16963613	776	8.6849e-05	4.188e-05	2.0738	0.038101	1
5	16963613	18051592	267	-1.9527e-05	3.2312e-05	-0.60433	0.54563	1
5	18051592	19917716	600	-3.4794e-05	3.914e-05	-0.88897	0.37402	1
5	19917716	22152073	500	-5.2029e-05	3.8336e-05	-1.3572	0.17473	1
5	22152073	23494324	431	-9.0285e-05	4.8464e-05	-1.8629	0.062475	1
5	23494324	26184851	735	1.286e-05	4.2331e-05	0.30381	0.76128	1
5	26184851	26857604	166	-1.8275e-05	2.54e-05	-0.71948	0.47185	1
5	26857604	27984513	258	-6.7912e-05	3.6988e-05	-1.836	0.066355	1
5	27984513	29714820	440	-3.9807e-05	3.6839e-05	-1.0806	0.27988	1
5	29714820	31390249	621	-1.2614e-06	3.7039e-05	-0.034056	0.97283	1
5	31390249	33500180	833	3.9176e-05	3.5946e-05	1.0899	0.27577	1
5	33500180	35048970	574	2.9196e-05	3.382e-05	0.86326	0.38799	1
5	35048970	36433954	496	3.2505e-05	3.9278e-05	0.82755	0.40792	1
5	36433954	38802410	782	-0.00010616	4.3581e-05	-2.436	0.014851	1
5	38802410	40287729	578	-7.9492e-05	4.1274e-05	-1.926	0.054109	1
5	40287729	41888710	559	3.4466e-05	3.0754e-05	1.1207	0.26243	1
5	41888710	43983499	444	3.8412e-05	3.6087e-05	1.0644	0.28714	1
5	43983499	50163398	446	2.1982e-05	4.4507e-05	0.49389	0.62138	1
5	50163398	52134622	601	6.0089e-05	4.1212e-05	1.458	0.14483	1
5	52134622	53703044	653	-4.313e-05	4.3683e-05	-0.98735	0.32347	1
5	53703044	55417349	651	-1.3135e-05	3.5042e-05	-0.37484	0.70778	1
5	55417349	56621102	509	-6.163e-05	4.1597e-05	-1.4816	0.13845	1
5	56621102	57340073	291	-2.9075e-05	3.3093e-05	-0.87858	0.37963	1
5	57340073	58524622	579	3.9126e-05	5.389e-05	0.72605	0.46781	1
5	58524622	60935907	721	1.7494e-05	5.7458e-05	0.30446	0.76078	1
5	60935907	61672995	277	-3.9357e-05	3.6939e-05	-1.0655	0.28667	1
5	61672995	63218987	532	-0.0001035	4.1498e-05	-2.4942	0.012624	1
5	63218987	63968304	193	9.4889e-06	3.5994e-05	0.26362	0.79207	1
5	63968304	65911286	655	6.292e-05	4.3128e-05	1.4589	0.14459	1
5	65911286	67850860	794	-0.00012784	4.389e-05	-2.9127	0.0035832	1
5	67850860	71240456	488	-2.2777e-05	3.6067e-05	-0.63152	0.5277	1
5	71240456	73759326	1049	-5.9174e-06	4.4919e-05	-0.13173	0.89519	1
5	73759326	75798866	716	-4.8925e-05	4.0276e-05	-1.2148	0.22446	1
5	75798866	77623332	778	-1.9117e-05	4.6507e-05	-0.41106	0.68103	1
5	77623332	79393144	680	-0.00016079	4.9005e-05	-3.2811	0.001034	1
5	79393144	80481471	487	-2.4955e-05	4.3454e-05	-0.57428	0.56578	1
5	80481471	82025648	541	7.2634e-06	3.8593e-05	0.1882	0.85072	1
5	83972689	85767290	549	-2.764e-05	3.5251e-05	-0.78409	0.43298	1
5	85767290	87389991	289	-4.8571e-05	4.1739e-05	-1.1637	0.24456	1
5	87389991	88891530	326	-7.5833e-06	5.5193e-05	-0.1374	0.89072	1
5	88891530	90422654	442	3.8905e-05	4.5491e-05	0.85523	0.39242	1
5	90422654	91840542	299	-8.1935e-05	4.3644e-05	-1.8773	0.060472	1
5	91840542	93809984	443	0.00013234	4.5956e-05	2.8796	0.0039813	1
5	93809984	95963519	736	-1.5334e-05	4.5892e-05	-0.33413	0.73828	1
5	95963519	97315601	434	-1.1446e-05	3.8512e-05	-0.29722	0.7663	1
5	97315601	99260992	527	-4.073e-05	3.4693e-05	-1.174	0.24038	1
5	99260992	101578769	569	-1.6497e-05	3.5627e-05	-0.46306	0.64332	1
5	101578769	103320005	520	-9.2835e-05	4.6068e-05	-2.0152	0.043886	1
5	103320005	104851483	429	3.4824e-06	4.0771e-05	0.085413	0.93193	1
5	104851483	105893055	195	-3.5266e-05	3.4856e-05	-1.0118	0.31166	1
5	105893055	107264196	568	-0.00018861	5.5939e-05	-3.3717	0.00074708	1
5	107264196	108633934	419	-7.4224e-05	4.0704e-05	-1.8235	0.068227	1
5	108633934	110821144	658	4.9553e-05	4.4646e-05	1.1099	0.26704	1
5	110821144	111981562	438	-9.2622e-05	3.8643e-05	-2.3969	0.016535	1
5	111981562	113396285	559	-3.2083e-05	4.1263e-05	-0.77753	0.43685	1
5	113396285	114830370	558	-9.763e-05	3.9753e-05	-2.4559	0.014053	1
5	114830370	115831047	449	-3.3558e-05	3.7479e-05	-0.89539	0.37058	1
5	115831047	117346213	561	-4.8149e-05	4.4592e-05	-1.0798	0.28024	1
5	117346213	118608820	410	-5.0277e-05	3.7127e-05	-1.3542	0.17568	1
5	118608820	119669042	354	1.2151e-05	4.0096e-05	0.30304	0.76186	1
5	119669042	120452166	247	2.8691e-05	3.6612e-05	0.78365	0.43324	1
5	120452166	122556905	722	3.6952e-06	3.9767e-05	0.09292	0.92597	1
5	122556905	123798100	469	-6.5425e-05	3.4442e-05	-1.8996	0.057489	1
5	123798100	125785649	876	-3.3384e-05	5.222e-05	-0.63931	0.52262	1
5	125785649	127344604	451	9.8494e-06	4.3114e-05	0.22845	0.81929	1
5	127344604	129519025	710	-2.7192e-05	3.8723e-05	-0.70223	0.48253	1
5	129519025	132139649	646	-4.221e-05	4.1388e-05	-1.0199	0.30779	1
5	132139649	134777401	963	6.1201e-05	4.7014e-05	1.3018	0.193	1
5	134777401	136376050	627	1.4984e-05	3.9574e-05	0.37863	0.70496	1
5	136376050	139265072	781	4.1967e-06	5.7819e-05	0.072582	0.94214	1
5	139265072	140645971	430	3.2459e-05	4.4092e-05	0.73617	0.46163	1
5	140645971	142981248	973	-6.4072e-07	4.9299e-05	-0.012997	0.98963	1
5	142981248	144943354	665	3.0378e-05	4.2269e-05	0.71867	0.47235	1
5	144943354	147181998	748	-0.00014825	4.4424e-05	-3.3371	0.00084643	1
5	147181998	148662624	552	-1.3305e-05	3.7823e-05	-0.35176	0.72502	1
5	148662624	150561298	889	8.5765e-05	4.4071e-05	1.9461	0.051645	1
5	150561298	152867774	893	1.2037e-05	5.5614e-05	0.21644	0.82864	1
5	153773088	155373505	600	-1.3162e-05	4.1859e-05	-0.31443	0.75319	1
5	156628700	158825698	921	2.312e-05	5.0792e-05	0.45519	0.64897	1
5	158825698	159973944	422	-5.7133e-05	3.7036e-05	-1.5426	0.12292	1
5	159973944	161482133	562	-4.4608e-05	3.9138e-05	-1.1398	0.25438	1
5	161482133	162743908	369	1.0241e-05	4.775e-05	0.21447	0.83018	1
5	162743908	163771582	394	4.974e-05	2.8187e-05	1.7647	0.077619	1
5	163771582	165642395	557	-1.9814e-05	3.7392e-05	-0.5299	0.59618	1
5	165642395	166847740	436	-4.7739e-05	4.6336e-05	-1.0303	0.30288	1
5	166847740	168525318	787	-6.1626e-06	4.5158e-05	-0.13647	0.89145	1
5	168525318	169505664	501	-1.1499e-05	3.9837e-05	-0.28865	0.77285	1
5	169505664	171074292	688	1.5857e-05	4.4684e-05	0.35488	0.72268	1
5	171074292	172678327	708	-2.2793e-05	4.7698e-05	-0.47785	0.63276	1
5	172678327	173642871	496	-3.4174e-06	4.3973e-05	-0.077715	0.93805	1
5	173642871	175450595	804	-7.0158e-06	4.2782e-05	-0.16399	0.86974	1
5	175450595	177251507	435	-6.4046e-05	4.6165e-05	-1.3873	0.16535	1
5	177251507	178413464	484	3.656e-05	3.7776e-05	0.9678	0.33315	1
5	178413464	179401244	378	-2.3148e-05	4.4894e-05	-0.51562	0.60612	1
5	179401244	180559933	379	2.4284e-05	3.9369e-05	0.61682	0.53735	1
5	180559933	180885156	42	2.0219e-05	2.3967e-05	0.84359	0.3989	1
6	73924	1452362	667	1.402e-06	3.8212e-05	0.036691	0.97073	1
6	1452362	2458936	421	-2.0737e-05	3.9291e-05	-0.52778	0.59765	1
6	2458936	3573593	599	-3.2365e-05	3.9449e-05	-0.82041	0.41198	1
6	3573593	4617817	537	3.6272e-05	4.2559e-05	0.85226	0.39407	1
6	4617817	5791472	606	1.4086e-05	4.3606e-05	0.32303	0.74667	1
6	5791472	6785207	629	4.895e-05	3.6651e-05	1.3356	0.18169	1
6	6785207	7808936	543	1.0587e-05	3.9803e-05	0.26599	0.79025	1
6	7808936	9020026	519	-4.5656e-05	3.8673e-05	-1.1805	0.23778	1
6	9020026	10540317	643	-2.2932e-05	3.6317e-05	-0.63143	0.52776	1
6	10540317	11790816	551	8.9935e-05	4.0224e-05	2.2359	0.025359	1
6	11790816	13209388	613	0.00010853	4.4646e-05	2.431	0.015058	1
6	13209388	14802924	722	-0.00015843	5.1258e-05	-3.0908	0.0019961	1
6	14802924	17386405	1059	1.5879e-05	4.3642e-05	0.36384	0.71598	1
6	17386405	19207487	703	-5.2218e-05	4.8195e-05	-1.0835	0.2786	1
6	19207487	21684065	1036	-7.1763e-05	5.0295e-05	-1.4268	0.15363	1
6	21684065	22748307	528	4.9536e-05	4.0708e-05	1.2168	0.22366	1
6	22748307	23936619	505	9.3249e-05	4.3196e-05	2.1588	0.03087	1
6	23936619	24852275	426	-7.4842e-06	4.2922e-05	-0.17437	0.86158	1
6	24852275	25684587	93	-1.7055e-05	2.8917e-05	-0.58978	0.55534	1
6	35455756	37572596	873	-3.2076e-05	4.992e-05	-0.64256	0.52051	1
6	37572596	39295677	786	-1.7312e-05	4.2698e-05	-0.40545	0.68514	1
6	39295677	40345115	430	-6.5979e-05	3.357e-05	-1.9654	0.049363	1
6	40345115	42038721	754	-7.3401e-05	4.5518e-05	-1.6126	0.10684	1
6	42038721	43756169	495	-5.9525e-05	4.9189e-05	-1.2101	0.22623	1
6	43756169	45406563	594	-1.604e-06	4.2172e-05	-0.038034	0.96966	1
6	45406563	47311898	803	-2.3111e-05	4.9153e-05	-0.47019	0.63822	1
6	47311898	48391125	394	-2.2633e-05	3.1316e-05	-0.72274	0.46984	1
6	48391125	50386145	568	7.6194e-05	3.829e-05	1.9899	0.046598	1
6	50386145	52210476	674	3.4853e-05	4.5336e-05	0.76877	0.44203	1
6	52210476	53279102	469	-3.6154e-05	4.1771e-05	-0.86554	0.38674	1
6	53279102	55468270	921	1.0663e-05	4.4495e-05	0.23964	0.81061	1
6	55468270	56105313	227	-2.8291e-06	2.8519e-05	-0.0992	0.92098	1
6	56105313	57599465	365	-0.00012255	3.9383e-05	-3.1117	0.0018602	1
6	57599465	61880512	139	2.132e-05	2.5709e-05	0.82929	0.40694	1
6	61880512	63552888	379	-7.1663e-07	2.804e-05	-0.025557	0.97961	1
6	63552888	65765742	477	-2.7873e-05	4.4683e-05	-0.62379	0.53276	1
6	65765742	67329215	542	3.5263e-05	4.2357e-05	0.83251	0.40512	1
6	67329215	68849483	511	-7.8525e-05	3.3177e-05	-2.3668	0.017942	1
6	68849483	69523448	238	-6.5277e-05	3.8636e-05	-1.6895	0.091119	1
6	69523448	71609510	797	-2.5e-05	4.8343e-05	-0.51715	0.60505	1
6	71609510	73450097	671	-2.5973e-05	4.7528e-05	-0.54647	0.58474	1
6	73450097	75462003	616	7.621e-06	4.4856e-05	0.1699	0.86509	1
6	75462003	77414881	474	5.5214e-05	3.3681e-05	1.6393	0.10115	1
6	77414881	78957728	525	5.0123e-05	4.098e-05	1.2231	0.22128	1
6	78957728	80691170	646	-3.3275e-05	3.6189e-05	-0.91948	0.35784	1
6	80691170	81929222	410	-1.7502e-07	3.0771e-05	-0.0056879	0.99546	1
6	81929222	83127149	379	-1.1768e-05	3.7539e-05	-0.31349	0.7539	1
6	83127149	85209989	591	-0.00016126	5.1472e-05	-3.1329	0.0017309	1
6	85209989	87069500	654	-3.3631e-05	3.5611e-05	-0.94438	0.34498	1
6	87069500	88822140	601	-2.5744e-05	4.8084e-05	-0.5354	0.59237	1
6	88822140	89973052	463	2.399e-05	3.3739e-05	0.71105	0.47705	1
6	89973052	91843196	760	-6.165e-05	4.6005e-05	-1.3401	0.18022	1
6	91843196	93428644	506	-4.2274e-06	4.5903e-05	-0.092093	0.92662	1
6	93428644	94118142	305	4.977e-06	3.9928e-05	0.12465	0.9008	1
6	94118142	94441175	87	-4.7333e-06	2.3343e-05	-0.20278	0.83931	1
6	94441175	97093511	680	7.1843e-05	4.685e-05	1.5335	0.12516	1
6	97093511	97842284	255	-2.65e-05	3.375e-05	-0.78519	0.43234	1
6	97842284	100630146	858	-0.00010822	4.9316e-05	-2.1944	0.028205	1
6	100630146	102636772	521	7.2541e-05	4.0264e-05	1.8016	0.071603	1
6	102636772	103983395	361	-5.8977e-05	3.3656e-05	-1.7523	0.079717	1
6	103983395	106056733	709	0.00014419	4.742e-05	3.0406	0.0023611	1
6	106056733	107450306	647	-4.6962e-05	4.017e-05	-1.1691	0.24237	1
6	107450306	108464380	347	0.00010869	4.0954e-05	2.654	0.0079552	1
6	108464380	110304247	568	-0.00011044	4.9301e-05	-2.24	0.025089	1
6	110304247	112345014	634	-3.235e-05	4.8431e-05	-0.66796	0.50416	1
6	112345014	114220833	677	-9.2044e-05	4.6117e-05	-1.9959	0.045947	1
6	114220833	116131396	544	1.228e-06	3.7551e-05	0.032701	0.97391	1
6	116131396	117672972	510	-4.626e-05	4.3999e-05	-1.0514	0.29308	1
6	117672972	118963115	409	-7.3096e-05	3.8063e-05	-1.9204	0.054806	1
6	118963115	119963278	345	1.4331e-06	3.7629e-05	0.038085	0.96962	1
6	119963278	120512128	184	-2.4412e-05	3.0859e-05	-0.79108	0.4289	1
6	120512128	121905676	394	1.5295e-05	3.1025e-05	0.49299	0.62202	1
6	121905676	123856181	664	9.2252e-06	3.8035e-05	0.24255	0.80836	1
6	123856181	125424383	627	3.8129e-05	4.7942e-05	0.79532	0.42643	1
6	125424383	127540461	491	0.00014558	5.8895e-05	2.4718	0.013443	1
6	127540461	129861031	608	-2.0704e-05	4.7088e-05	-0.43969	0.66016	1
6	129861031	130935454	510	-0.00011508	4.8521e-05	-2.3718	0.017702	1
6	130935454	132765669	634	6.2693e-05	4.3339e-05	1.4466	0.14801	1
6	132765669	134244243	628	-2.5139e-05	4.2479e-05	-0.59181	0.55398	1
6	134244243	136224177	601	-6.1449e-06	4.1759e-05	-0.14715	0.88301	1
6	136224177	137614218	322	4.4846e-05	3.1094e-05	1.4423	0.14922	1
6	137614218	138822629	499	2.1204e-05	4.6931e-05	0.45181	0.65141	1
6	138822629	139845436	400	-1.2958e-05	3.8972e-05	-0.3325	0.73951	1
6	139845436	142288479	575	0.00014351	4.773e-05	3.0067	0.002641	1
6	142288479	145319810	1098	3.4974e-05	5.1276e-05	0.68208	0.49519	1
6	145319810	146665424	345	-3.0422e-05	2.9094e-05	-1.0457	0.29572	1
6	146665424	148920352	954	-4.8783e-05	4.453e-05	-1.0955	0.27329	1
6	148920352	150253404	558	-3.6506e-05	3.8711e-05	-0.94304	0.34566	1
6	150253404	151912703	917	4.2718e-05	3.6194e-05	1.1802	0.2379	1
6	151912703	153094496	592	-1.9718e-05	3.7661e-05	-0.52358	0.60057	1
6	153094496	154974120	825	-3.1972e-05	4.4814e-05	-0.71344	0.47557	1
6	154974120	156763326	765	-1.0393e-05	4.2162e-05	-0.2465	0.8053	1
6	156763326	158218719	474	-1.0051e-05	4.129e-05	-0.24342	0.80768	1
6	158218719	160580497	1089	-2.9727e-05	3.9945e-05	-0.74419	0.45676	1
6	160580497	162169564	801	2.7598e-05	3.9168e-05	0.70462	0.48105	1
6	162169564	162931203	381	1.703e-05	3.6345e-05	0.46856	0.63938	1
6	162931203	164383521	692	-0.0001362	4.6816e-05	-2.9092	0.003623	1
6	164383521	165586864	577	4.8993e-05	4.2365e-05	1.1564	0.2475	1
6	165586864	167024733	849	-9.8249e-05	3.8116e-05	-2.5776	0.009948	1
6	167024733	168042835	433	-1.7158e-05	3.8563e-05	-0.44493	0.65637	1
6	168042835	169382050	566	2.8116e-05	2.8844e-05	0.97478	0.32967	1
6	169382050	170330173	445	2.9653e-05	3.0583e-05	0.96957	0.33226	1
6	170330173	171051270	249	7.8147e-05	3.6547e-05	2.1383	0.032496	1
7	16161	972752	109	-2.1241e-05	3.5216e-05	-0.60318	0.54639	1
7	972752	1353067	141	1.9806e-05	3.645e-05	0.54338	0.58687	1
7	1353067	2062398	179	0.00013764	5.6881e-05	2.4199	0.015526	1
7	2062398	2772227	261	1.2028e-05	5.8267e-05	0.20644	0.83645	1
7	2772227	4573428	887	7.975e-06	4.7613e-05	0.1675	0.86698	1
7	4573428	5416232	240	-2.2403e-05	3.9438e-05	-0.56807	0.56999	1
7	5416232	5854526	114	-1.2634e-05	2.9095e-05	-0.43423	0.66412	1
7	5854526	6573857	172	-3.3868e-05	3.6531e-05	-0.9271	0.35388	1
7	6573857	7808752	457	0.00011993	4.2334e-05	2.8329	0.0046128	1
7	7808752	9123423	731	-4.7645e-05	5.0348e-05	-0.94632	0.34399	1
7	9123423	9987499	401	-3.1195e-05	3.58e-05	-0.87136	0.38356	1
7	9987499	11299198	515	-1.8326e-05	4.1722e-05	-0.43923	0.66049	1
7	11299198	12635461	748	7.55e-05	4.3131e-05	1.7505	0.080037	1
7	12635461	13884202	611	5.5878e-06	4.7893e-05	0.11667	0.90712	1
7	13884202	15143657	591	-5.8112e-05	4.4207e-05	-1.3146	0.18866	1
7	15143657	16902069	823	1.288e-05	4.0968e-05	0.31438	0.75323	1
7	16902069	19481547	1078	-3.9402e-05	3.8437e-05	-1.0251	0.30531	1
7	19481547	20124908	243	1.2756e-05	3.354e-05	0.38034	0.70369	1
7	20124908	22507629	1251	-5.4439e-05	4.4342e-05	-1.2277	0.21956	1
7	22507629	23471442	335	0.00014263	6.1591e-05	2.3157	0.020572	1
7	23471442	25077259	762	-2.2798e-05	5.5566e-05	-0.41029	0.68159	1
7	25077259	25909555	461	4.046e-05	4.0488e-05	0.9993	0.31765	1
7	25909555	28360309	942	3.1237e-05	4.4456e-05	0.70263	0.48228	1
7	28360309	31137289	1319	4.1016e-05	4.5534e-05	0.90077	0.36771	1
7	31137289	33555768	1065	7.8245e-05	4.4754e-05	1.7483	0.080404	1
7	33555768	36213538	1079	-5.6712e-05	4.5705e-05	-1.2408	0.21468	1
7	36213538	37555184	649	4.8195e-05	4.0203e-05	1.1988	0.23061	1
7	37555184	38966703	695	8.7568e-05	4.2416e-05	2.0645	0.038971	1
7	39862670	42001811	630	1.346e-05	4.2465e-05	0.31696	0.75128	1
7	42001811	43159074	432	5.4982e-05	4.0033e-05	1.3734	0.16962	1
7	44763828	45952922	407	-0.00011458	4.7821e-05	-2.3961	0.016571	1
7	45952922	46986720	441	-2.5557e-05	2.9983e-05	-0.85239	0.394	1
7	46986720	49212278	970	-5.1365e-05	3.8601e-05	-1.3306	0.18331	1
7	49212278	51675322	953	-7.8413e-05	4.6889e-05	-1.6723	0.094463	1
7	51675322	53176312	698	8.5329e-05	4.2279e-05	2.0183	0.043564	1
7	53176312	54222976	410	2.0258e-05	3.3517e-05	0.60442	0.54557	1
7	54222976	55691584	596	-1.8499e-06	3.9095e-05	-0.047318	0.96226	1
7	55691584	57382638	322	6.887e-05	3.4515e-05	1.9953	0.046005	1
7	57382638	63307359	126	-2.1041e-05	2.4614e-05	-0.85486	0.39263	1
7	63307359	63641125	52	4.2868e-06	2.4934e-05	0.17193	0.86349	1
7	63641125	65689809	391	-5.1078e-06	3.1596e-05	-0.16166	0.87157	1
7	65689809	68234074	774	-3.1202e-06	4.633e-05	-0.067347	0.94631	1
7	68234074	69085364	283	0.0001019	3.5923e-05	2.8366	0.0045596	1
7	69085364	71874885	908	-0.00011018	5.4685e-05	-2.0148	0.043927	1
7	71874885	73334602	213	9.7146e-05	4.7647e-05	2.0389	0.04146	1
7	73334602	76458564	453	-8.9417e-05	4.3894e-05	-2.0371	0.041639	1
7	76458564	78093859	682	-6.9774e-05	4.4554e-05	-1.5661	0.11733	1
7	78093859	79888069	664	9.2597e-05	5.2095e-05	1.7775	0.075491	1
7	79888069	82022686	743	5.0516e-05	4.3909e-05	1.1505	0.24995	1
7	82022686	83801203	678	0.0001186	5.3254e-05	2.2271	0.025944	1
7	83801203	85572182	431	2.6596e-06	3.5655e-05	0.074592	0.94054	1
7	85572182	87825004	605	-3.4941e-05	5.6773e-05	-0.61545	0.53826	1
7	87825004	90661784	1033	4.9144e-05	4.2335e-05	1.1608	0.24571	1
7	90661784	92493752	502	-3.2279e-05	3.8394e-05	-0.84073	0.4005	1
7	92493752	93966601	363	-2.7384e-05	3.3732e-05	-0.81182	0.4169	1
7	93966601	96073508	757	-6.9055e-06	4.3523e-05	-0.15866	0.87394	1
7	96073508	97099570	325	-1.1183e-06	2.8663e-05	-0.039015	0.96888	1
7	97099570	98715474	452	-6.5566e-05	4.1827e-05	-1.5676	0.11699	1
7	98715474	100196651	317	3.1851e-05	4.2083e-05	0.75686	0.44913	1
7	100196651	101199253	320	0.00010297	4.7671e-05	2.16	0.030769	1
7	103197510	104159525	490	-4.4066e-05	4.0729e-05	-1.0819	0.27929	1
7	104159525	105682905	577	-0.00013672	5.0964e-05	-2.6827	0.0073027	1
7	105682905	107780178	765	-0.00012356	3.9257e-05	-3.1474	0.0016474	1
7	107780178	109647594	602	7.1198e-05	4.5963e-05	1.549	0.12137	1
7	112618684	113712387	244	2.0037e-05	3.8221e-05	0.52422	0.60012	1
7	113712387	116780178	755	2.1578e-05	5.0545e-05	0.42692	0.66944	1
7	116780178	118351581	401	-2.3698e-05	3.5021e-05	-0.67669	0.49861	1
7	118351581	121045273	473	-1.1538e-05	3.2366e-05	-0.35647	0.72149	1
7	121045273	121933630	258	3.0776e-05	3.3361e-05	0.92252	0.35626	1
7	121933630	124156805	715	-5.0622e-05	4.7675e-05	-1.0618	0.28831	1
7	124156805	124167552	7	-2.0891e-06	2.3019e-05	-0.090755	0.92769	1
7	124167552	126519170	731	5.8745e-05	4.4237e-05	1.3279	0.18419	1
7	126519170	126869221	149	3.1899e-05	2.9136e-05	1.0948	0.27359	1
7	126869221	128778386	656	-6.1714e-05	4.876e-05	-1.2657	0.20563	1
7	130422414	132805848	949	5.114e-06	5.0403e-05	0.10146	0.91918	1
7	132805848	134307596	472	-6.3585e-05	4.067e-05	-1.5635	0.11795	1
7	134307596	135591083	529	1.9603e-05	4.2319e-05	0.46322	0.64321	1
7	135591083	136876562	442	-4.6977e-05	3.6474e-05	-1.288	0.19776	1
7	136876562	138744679	637	-8.0812e-05	5.4807e-05	-1.4745	0.14035	1
7	138744679	139933177	359	-4.9587e-05	4.6713e-05	-1.0615	0.28845	1
7	139933177	140235210	138	-1.5819e-05	3.3714e-05	-0.4692	0.63892	1
7	140235210	141226557	319	8.2009e-05	4.4692e-05	1.835	0.066504	1
7	141226557	142656310	382	3.3565e-05	3.2253e-05	1.0407	0.29802	1
7	142656310	144968289	595	1.7608e-05	3.9679e-05	0.44376	0.65722	1
7	144968289	146427960	405	-4.4064e-05	3.0874e-05	-1.4272	0.15352	1
7	146427960	147815318	586	3.8737e-05	4.1798e-05	0.92677	0.35405	1
7	147815318	149840658	656	2.8575e-05	4.6031e-05	0.62077	0.53475	1
7	149840658	150711505	363	-4.9033e-05	4.0829e-05	-1.2009	0.22978	1
7	150711505	152249806	474	3.1196e-06	3.886e-05	0.080278	0.93602	1
7	152249806	153674019	492	-3.3487e-05	3.4586e-05	-0.96823	0.33293	1
7	153674019	154964730	543	-4.2704e-05	4.5066e-05	-0.94759	0.34334	1
7	154964730	156065250	456	1.4877e-06	3.6756e-05	0.040476	0.96771	1
7	156065250	157634597	579	-2.5705e-05	4.1104e-05	-0.62537	0.53173	1
7	157634597	159128575	525	-1.0386e-05	3.6505e-05	-0.2845	0.77603	1
8	10422	1044217	431	-9.5942e-05	4.4127e-05	-2.1742	0.029689	1
8	1044217	1163245	76	3.731e-05	2.7929e-05	1.3359	0.18158	1
8	1163245	2042942	507	-2.8837e-05	4.2637e-05	-0.67633	0.49883	1
8	2042942	2573279	270	4.9651e-05	3.5865e-05	1.3844	0.16624	1
8	2573279	3392926	615	2.6271e-05	4.542e-05	0.57839	0.563	1
8	3392926	3783017	452	7.888e-05	3.7258e-05	2.1171	0.03425	1
8	3783017	4480476	712	9.0327e-05	4.4952e-05	2.0094	0.044492	1
8	4480476	5146927	497	1.8285e-06	4.4301e-05	0.041274	0.96708	1
8	5146927	6142797	798	5.619e-05	4.3225e-05	1.2999	0.19363	1
8	6142797	7153079	557	1.9665e-05	3.7995e-05	0.51756	0.60476	1
8	7153079	9154694	607	7.3812e-05	5.0677e-05	1.4565	0.14525	1
8	9154694	9640787	247	-4.3049e-05	7.5329e-05	-0.57147	0.56768	1
8	10463197	11278998	420	3.7325e-06	4.6616e-05	0.080069	0.93618	1
8	11278998	13491775	879	2.3416e-05	5.3701e-05	0.43606	0.6628	1
8	13491775	13944992	276	-2.5397e-05	3.5884e-05	-0.70776	0.47909	1
8	13944992	15991660	1182	-8.6147e-05	4.4384e-05	-1.9409	0.052265	1
8	15991660	17387876	541	-8.2532e-05	4.9105e-05	-1.6807	0.092815	1
8	17387876	17836399	264	-1.1453e-05	2.8833e-05	-0.3972	0.69122	1
8	17836399	19492840	1022	-0.00010979	4.9801e-05	-2.2046	0.02748	1
8	19492840	20060856	350	2.4294e-05	3.9852e-05	0.60962	0.54212	1
8	20060856	21661737	788	9.3925e-05	4.6666e-05	2.0127	0.044143	1
8	21661737	22897057	512	9.6082e-05	3.9197e-05	2.4513	0.014234	1
8	22897057	24674718	712	-7.3724e-05	4.4286e-05	-1.6647	0.095964	1
8	24674718	25483454	306	3.0742e-05	2.7945e-05	1.1001	0.2713	1
8	25483454	26682525	658	1.9561e-05	4.5295e-05	0.43186	0.66584	1
8	26682525	28162392	782	2.9296e-05	4.6251e-05	0.63341	0.52647	1
8	28162392	29327896	377	-8.4792e-06	3.5535e-05	-0.23861	0.81141	1
8	29327896	31133729	574	2.8202e-05	3.3975e-05	0.83008	0.40649	1
8	31133729	31548360	135	2.7923e-05	3.7111e-05	0.7524	0.45181	1
8	31548360	32977218	506	1.39e-05	3.729e-05	0.37276	0.70933	1
8	32977218	35317232	557	0.00010049	4.8219e-05	2.084	0.037163	1
8	35317232	37379389	380	6.8651e-06	3.852e-05	0.17822	0.85855	1
8	37379389	38938806	344	0.00014668	4.3382e-05	3.3811	0.00072201	1
8	38938806	40703337	648	-1.0894e-05	4.5991e-05	-0.23687	0.81276	1
8	40703337	41721454	409	2.5721e-05	4.0647e-05	0.63277	0.52688	1
8	41721454	42773823	212	-2.2346e-05	3.836e-05	-0.58254	0.5602	1
8	42773823	46841315	69	4.1965e-05	2.7488e-05	1.5267	0.12684	1
8	46841315	50082470	436	9.0568e-05	3.4825e-05	2.6007	0.0093046	1
8	50082470	53302930	851	8.4656e-05	4.8088e-05	1.7605	0.078331	1
8	53302930	54418044	391	4.3203e-05	3.1636e-05	1.3656	0.17205	1
8	54418044	55945581	507	6.5306e-05	4.1808e-05	1.562	0.11828	1
8	55945581	56956383	372	-2.0455e-06	3.7964e-05	-0.053881	0.95703	1
8	56956383	59068651	711	-5.3817e-06	4.685e-05	-0.11487	0.90855	1
8	59068651	59728100	282	0.00010781	3.6589e-05	2.9465	0.003214	1
8	59728100	62329099	821	-8.4497e-05	5.2397e-05	-1.6126	0.10683	1
8	62329099	63349306	354	-2.504e-05	3.326e-05	-0.75285	0.45154	1
8	63349306	65232872	564	-6.3321e-05	5.4373e-05	-1.1646	0.2442	1
8	65232872	66489090	381	-5.9282e-05	4.1636e-05	-1.4238	0.1545	1
8	66489090	69863057	932	9.2385e-06	4.7616e-05	0.19402	0.84616	1
8	69863057	70867979	428	-4.7808e-05	3.8511e-05	-1.2414	0.21444	1
8	70867979	72289454	457	-4.9581e-05	3.5886e-05	-1.3816	0.16709	1
8	72289454	73817199	724	-5.0418e-05	3.8586e-05	-1.3066	0.19133	1
8	73817199	75445064	659	1.4732e-05	4.3481e-05	0.3388	0.73476	1
8	75445064	76456542	310	7.2866e-05	3.8681e-05	1.8838	0.059595	1
8	76456542	79132861	755	1.0958e-05	4.4604e-05	0.24567	0.80594	1
8	79132861	81956395	847	0.00011812	4.2553e-05	2.7758	0.0055061	1
8	81956395	82693739	227	6.3015e-05	3.4976e-05	1.8016	0.071601	1
8	82693739	84225589	429	3.2945e-05	3.0973e-05	1.0637	0.28748	1
8	84225589	85955619	392	2.4763e-05	3.915e-05	0.63251	0.52705	1
8	85955619	87411709	294	-1.658e-05	2.5532e-05	-0.64939	0.51609	1
8	87411709	89085481	523	-2.1512e-05	3.9761e-05	-0.54104	0.58848	1
8	89085481	90638162	431	-8.7621e-05	4.2638e-05	-2.055	0.039877	1
8	90638162	93554386	737	4.8162e-05	4.473e-05	1.0767	0.28161	1
8	93554386	95005527	416	-0.00011759	3.9224e-05	-2.9978	0.0027194	1
8	95005527	96534806	674	2.263e-07	3.8309e-05	0.0059071	0.99529	1
8	96534806	99401581	1191	-2.0504e-05	3.8492e-05	-0.53267	0.59426	1
8	99401581	101620958	552	-7.4192e-06	3.2776e-05	-0.22636	0.82092	1
8	101620958	104123306	1040	-0.00014141	4.9499e-05	-2.8569	0.004278	1
8	104123306	104988752	280	6.7246e-05	3.468e-05	1.939	0.052497	1
8	104988752	107410754	874	-0.00010793	4.5458e-05	-2.3743	0.017582	1
8	107410754	108648177	525	3.5547e-05	3.9469e-05	0.90064	0.36778	1
8	108648177	109248173	212	-3.2327e-06	3.0788e-05	-0.105	0.91638	1
8	109248173	110484314	371	4.7299e-05	3.6948e-05	1.2801	0.2005	1
8	110484314	111850847	306	2.1581e-05	4.3674e-05	0.49415	0.6212	1
8	111850847	113064320	251	-8.9584e-05	4.1135e-05	-2.1778	0.02942	1
8	113064320	116096495	848	-2.433e-05	4.6538e-05	-0.52278	0.60112	1
8	119685457	121201700	553	6.6895e-05	4.6348e-05	1.4433	0.14893	1
8	121201700	124861459	1386	-4.8625e-05	3.746e-05	-1.2981	0.19427	1
8	124861459	125683719	347	4.8264e-05	3.0153e-05	1.6007	0.10945	1
8	125683719	126410917	273	4.626e-06	4.0798e-05	0.11339	0.90972	1
8	126410917	128659111	948	0.00013978	4.1596e-05	3.3605	0.00077814	1
8	128659111	130381139	708	1.6374e-05	4.1973e-05	0.39012	0.69645	1
8	130381139	131639625	511	-1.9265e-05	3.9236e-05	-0.491	0.62342	1
8	131639625	133351144	814	1.1842e-06	4.5299e-05	0.026141	0.97914	1
8	133351144	134570001	733	-4.7542e-05	4.143e-05	-1.1475	0.25117	1
8	134570001	136035605	793	-4.6202e-07	4.4074e-05	-0.010483	0.99164	1
8	136035605	137524151	578	-3.7274e-05	4.0393e-05	-0.9228	0.35611	1
8	137524151	139254830	729	2.6973e-05	3.9372e-05	0.68507	0.4933	1
8	139254830	140725643	750	-2.6591e-05	4.8023e-05	-0.55372	0.57977	1
8	140725643	143044914	883	1.0112e-05	4.4696e-05	0.22624	0.82102	1
8	143044914	144236881	410	-9.7472e-05	5.645e-05	-1.7267	0.084223	1
8	144236881	146303867	434	-6.8146e-05	5.3622e-05	-1.2709	0.20377	1
9	10023	1079707	628	2.0832e-05	3.9516e-05	0.52719	0.59806	1
9	1079707	1916877	608	-1.2428e-05	3.8656e-05	-0.32151	0.74782	1
9	1916877	3190064	793	-6.9888e-05	3.8646e-05	-1.8084	0.070542	1
9	3190064	4495328	781	4.0835e-05	4.6712e-05	0.8742	0.38201	1
9	4495328	4884926	239	-2.5512e-05	2.7806e-05	-0.9175	0.35888	1
9	4884926	6557589	594	-0.00011413	4.7841e-05	-2.3857	0.017048	1
9	6557589	7154923	314	-9.5197e-05	4.2605e-05	-2.2344	0.025456	1
9	7154923	8456299	952	-2.0935e-05	4.8384e-05	-0.43267	0.66525	1
9	8456299	9166403	422	1.6999e-06	3.6238e-05	0.046908	0.96259	1
9	9166403	10879253	881	-8.1272e-05	4.4589e-05	-1.8227	0.06835	1
9	10879253	12276489	506	-4.9063e-05	3.6691e-05	-1.3372	0.18116	1
9	12276489	14836363	1274	0.00012367	4.6143e-05	2.6802	0.0073583	1
9	14836363	16659655	831	-1.0839e-05	4.5315e-05	-0.23919	0.81096	1
9	16659655	18661051	979	2.5893e-06	3.9898e-05	0.064897	0.94826	1
9	18661051	20463534	854	-7.6585e-05	3.8408e-05	-1.994	0.046153	1
9	20463534	22206559	698	6.3673e-05	4.7287e-05	1.3465	0.17813	1
9	22206559	24158518	643	7.6476e-05	4.9943e-05	1.5312	0.12571	1
9	24158518	25330810	319	-4.3682e-05	3.8879e-05	-1.1235	0.26122	1
9	25330810	26111757	296	-8.7146e-05	4.2074e-05	-2.0713	0.038333	1
9	26111757	28224283	988	8.8692e-06	4.6811e-05	0.18947	0.84973	1
9	28224283	28811584	254	6.755e-05	3.8827e-05	1.7397	0.081904	1
9	28811584	30387392	608	-9.6999e-05	4.0338e-05	-2.4046	0.016188	1
9	30387392	31310383	275	-2.5747e-05	3.1047e-05	-0.82929	0.40694	1
9	31310383	32019368	217	7.1755e-05	3.5772e-05	2.0059	0.044864	1
9	32019368	33578334	633	0.00014473	4.8827e-05	2.9642	0.003035	1
9	33578334	34642243	318	-8.1393e-06	3.575e-05	-0.22767	0.8199	1
9	34642243	36743283	651	-2.1981e-05	5.0263e-05	-0.43732	0.66188	1
9	36743283	38641599	779	-5.4862e-05	4.4521e-05	-1.2323	0.21785	1
9	38641599	65472190	91	1.4555e-05	2.5834e-05	0.5634	0.57316	1
9	65472190	72512711	558	-0.00014602	4.3924e-05	-3.3245	0.00088582	1
9	72512711	72753755	121	-7.9265e-06	3.2744e-05	-0.24207	0.80872	1
9	72753755	74253040	645	-9.0531e-05	4.3862e-05	-2.064	0.039017	1
9	74253040	76203946	614	2.0497e-05	3.6871e-05	0.55591	0.57827	1
9	76203946	76973081	198	6.9585e-06	3.2499e-05	0.21411	0.83046	1
9	76973081	78900183	854	-2.6127e-05	4.208e-05	-0.62089	0.53467	1
9	78900183	79471208	306	-1.768e-05	2.7393e-05	-0.64541	0.51866	1
9	79471208	81079055	563	-1.5208e-05	3.3475e-05	-0.4543	0.64961	1
9	81079055	82590928	678	-3.7337e-05	4.611e-05	-0.80974	0.41809	1
9	82590928	84211233	721	-4.8109e-05	4.4243e-05	-1.0874	0.27686	1
9	84211233	85440801	305	2.555e-05	3.9536e-05	0.64623	0.51813	1
9	85440801	86938196	678	-6.1347e-05	4.2982e-05	-1.4273	0.1535	1
9	86938196	88109333	525	1.9494e-05	3.632e-05	0.53674	0.59145	1
9	88109333	88590417	109	-3.4133e-06	2.9025e-05	-0.1176	0.90639	1
9	88590417	90136246	650	7.1313e-07	3.7976e-05	0.018779	0.98502	1
9	90136246	92528698	949	-6.8639e-05	4.9128e-05	-1.3971	0.16237	1
9	92528698	94167203	698	-1.7076e-05	3.9033e-05	-0.43747	0.66177	1
9	94167203	96671698	900	8.3698e-05	4.9612e-05	1.6871	0.091593	1
9	96671698	98922040	779	3.5052e-05	4.3721e-05	0.80173	0.42271	1
9	98922040	101592859	947	-1.67e-05	4.8773e-05	-0.3424	0.73205	1
9	101592859	104624437	1039	4.6963e-05	5.0661e-05	0.92701	0.35392	1
9	104624437	105967976	632	-5.3422e-06	4.0619e-05	-0.13152	0.89536	1
9	105967976	107581749	671	1.2079e-05	3.7996e-05	0.31789	0.75057	1
9	107581749	109298754	665	0.00012457	4.375e-05	2.8473	0.0044095	1
9	109298754	110695062	610	0.00011773	4.5878e-05	2.5661	0.010286	1
9	110695062	112778024	1177	0.00014957	4.4356e-05	3.3719	0.00074639	1
9	112778024	114831082	1010	-1.1835e-05	3.8379e-05	-0.30837	0.7578	1
9	114831082	115693145	340	7.6579e-05	3.3894e-05	2.2594	0.023859	1
9	115693145	117019801	649	-1.8251e-05	4.2063e-05	-0.4339	0.66436	1
9	117019801	117921960	509	-3.3411e-05	3.8201e-05	-0.8746	0.38179	1
9	117921960	121321537	1587	2.6575e-05	4.3581e-05	0.6098	0.542	1
9	121321537	122260297	376	-1.49e-05	4.267e-05	-0.34919	0.72695	1
9	122260297	124871322	845	3.2291e-05	5.1683e-05	0.62479	0.53211	1
9	124871322	126971887	720	-3.2519e-05	4.0584e-05	-0.80127	0.42298	1
9	126971887	129059665	613	-0.00010106	4.4129e-05	-2.2901	0.022016	1
9	129059665	130055510	358	-8.2694e-05	4.3582e-05	-1.8974	0.05777	1
9	130055510	132165470	538	-0.00011434	5.4238e-05	-2.1082	0.035015	1
9	132165470	133223217	325	8.9329e-05	3.8902e-05	2.2963	0.02166	1
9	133223217	134127888	329	1.9066e-05	4.215e-05	0.45233	0.65103	1
9	134127888	135298842	442	-2.2788e-05	4.2064e-05	-0.54175	0.58799	1
9	135298842	137041122	756	-0.00013757	5.1009e-05	-2.697	0.0069961	1
9	137041122	137589364	170	-2.4456e-05	3.2036e-05	-0.76338	0.44523	1
9	137589364	138938978	642	-1.0348e-05	3.9393e-05	-0.2627	0.79278	1
9	138938978	139500342	121	2.8094e-05	3.7264e-05	0.75393	0.45089	1
9	139500342	141144796	71	1.167e-05	2.5688e-05	0.45431	0.64961	1
10	60523	751339	136	1.1653e-06	2.9367e-05	0.03968	0.96835	1
10	751339	1523544	357	2.0207e-05	2.8199e-05	0.71658	0.47363	1
10	1523544	2254500	489	5.0903e-05	3.8022e-05	1.3388	0.18064	1
10	2254500	3352699	692	4.5478e-05	3.9691e-05	1.1458	0.25187	1
10	3352699	4572274	624	1.2725e-05	4.8217e-05	0.26391	0.79185	1
10	4572274	5983762	776	2.9913e-05	3.8849e-05	0.76998	0.44131	1
10	5983762	7171484	760	2.9901e-05	4.2057e-05	0.71098	0.4771	1
10	7171484	8774665	898	-8.8929e-06	3.8062e-05	-0.23364	0.81526	1
10	8774665	10249396	606	5.5286e-05	4.376e-05	1.2634	0.20645	1
10	10249396	12586797	1096	-6.5043e-05	4.4218e-05	-1.471	0.1413	1
10	12586797	13321600	473	1.4936e-05	3.5304e-05	0.42307	0.67225	1
10	13321600	15026068	980	2.5142e-05	4.2636e-05	0.58969	0.5554	1
10	15026068	16551767	599	-3.6779e-05	4.6501e-05	-0.79093	0.42899	1
10	16551767	18537267	823	1.2941e-06	4.2585e-05	0.030389	0.97576	1
10	18537267	19716878	574	1.2393e-05	5.6396e-05	0.21974	0.82607	1
10	19716878	22772283	1055	-4.6091e-05	4.5861e-05	-1.005	0.31488	1
10	22772283	23175132	127	-8.0667e-06	3.1929e-05	-0.25264	0.80054	1
10	23175132	25578596	815	-1.0311e-05	4.5969e-05	-0.2243	0.82253	1
10	25578596	26888684	578	-2.7572e-05	3.5778e-05	-0.77064	0.44092	1
10	26888684	29323236	1017	-7.5482e-05	4.4661e-05	-1.6901	0.091008	1
10	29323236	29783692	290	-2.1255e-05	2.8615e-05	-0.74279	0.45761	1
10	29783692	30458838	386	-3.9077e-05	3.694e-05	-1.0579	0.29012	1
10	30458838	31907519	508	3.8635e-05	4.4592e-05	0.86642	0.38626	1
10	31907519	33707968	689	-2.0498e-05	4.8475e-05	-0.42286	0.6724	1
10	35109355	36572508	445	-2.4883e-05	3.7977e-05	-0.65522	0.51232	1
10	36572508	37790029	353	1.7594e-05	3.5324e-05	0.49808	0.61843	1
10	37790029	42372579	218	-6.5274e-06	2.8857e-05	-0.2262	0.82105	1
10	42372579	43894771	336	-7.8833e-06	2.688e-05	-0.29327	0.76931	1
10	43894771	44730075	325	7.4168e-07	3.534e-05	0.020987	0.98326	1
10	44730075	48760450	705	5.7061e-06	3.7876e-05	0.15065	0.88025	1
10	48760450	50840915	720	5.9859e-05	3.5839e-05	1.6702	0.094877	1
10	50840915	53616629	791	-9.1473e-05	4.4444e-05	-2.0581	0.039576	1
10	53616629	55103572	730	7.704e-05	4.4507e-05	1.7309	0.083461	1
10	57031140	57662146	201	5.4398e-05	2.7968e-05	1.945	0.05177	1
10	57662146	58959528	420	3.8916e-05	2.868e-05	1.3569	0.17482	1
10	58959528	60289987	473	5.3504e-05	3.5016e-05	1.528	0.12652	1
10	60289987	61891409	629	-2.2103e-05	4.6151e-05	-0.47893	0.63199	1
10	61891409	62659679	322	-0.00013349	4.6814e-05	-2.8515	0.0043507	1
10	62659679	63341695	172	-4.0607e-05	3.2492e-05	-1.2498	0.21138	1
10	63341695	65794114	910	0.00011532	5.7078e-05	2.0204	0.04334	1
10	65794114	67549615	524	-4.143e-05	3.6328e-05	-1.1404	0.2541	1
10	67549615	69900148	928	-5.1172e-05	3.9248e-05	-1.3038	0.19229	1
10	69900148	70195991	123	1.234e-05	2.3732e-05	0.51996	0.60309	1
10	70195991	72220850	986	5.6244e-06	3.8472e-05	0.1462	0.88377	1
10	72220850	73508512	781	2.0577e-06	3.6272e-05	0.056729	0.95476	1
10	73508512	75422550	501	-3.283e-05	3.6519e-05	-0.89898	0.36866	1
10	75422550	78706814	897	2.7675e-05	5.437e-05	0.50902	0.61074	1
10	78706814	80876749	1084	9.1256e-05	4.6496e-05	1.9627	0.049683	1
10	80876749	82414679	533	-0.00013413	4.0996e-05	-3.2718	0.0010686	1
10	82414679	84383745	743	-8.0028e-05	4.5458e-05	-1.7605	0.078327	1
10	84383745	85458703	463	5.6108e-05	3.5819e-05	1.5664	0.11724	1
10	85458703	87937577	1054	-1.441e-06	4.0309e-05	-0.035749	0.97148	1
10	87937577	89127064	309	5.0474e-05	3.6374e-05	1.3877	0.16524	1
10	89127064	91013381	766	3.5918e-05	4.8244e-05	0.74451	0.45657	1
10	91013381	92006581	394	-5.1811e-05	4.0028e-05	-1.2944	0.19554	1
10	92006581	93335047	464	5.1836e-05	4.1692e-05	1.2433	0.21375	1
10	93335047	95396368	739	3.5351e-05	4.587e-05	0.77067	0.4409	1
10	95396368	96221243	293	6.7704e-05	4.015e-05	1.6863	0.091746	1
10	96221243	97822357	647	-3.8968e-05	4.4444e-05	-0.87681	0.38059	1
10	97822357	100241302	974	4.7446e-06	4.658e-05	0.10186	0.91887	1
10	100241302	100668400	158	-7.5908e-06	2.8276e-05	-0.26846	0.78835	1
10	100668400	102949239	840	-4.4425e-05	4.6449e-05	-0.95643	0.33886	1
10	102949239	104380410	365	4.0132e-05	4.6068e-05	0.87115	0.38367	1
10	104380410	106695048	817	1.9658e-05	6.3766e-05	0.30829	0.75786	1
10	106695048	108726686	722	4.1404e-05	4.7139e-05	0.87835	0.37975	1
10	108726686	110317705	692	4.1036e-05	3.6539e-05	1.1231	0.26141	1
10	110317705	112561493	707	5.4682e-05	4.0646e-05	1.3453	0.17853	1
10	112561493	115328432	1050	-2.8294e-05	4.8916e-05	-0.57841	0.56299	1
10	115328432	116421406	515	-1.1831e-05	3.7121e-05	-0.31872	0.74994	1
10	116421406	119523934	1018	0.000117	4.3432e-05	2.6939	0.0070612	1
10	119523934	120591353	434	-1.0742e-05	3.8664e-05	-0.27783	0.78114	1
10	120591353	122407323	753	-3.2982e-06	3.7903e-05	-0.087015	0.93066	1
10	122407323	123231465	408	-3.0194e-05	3.4569e-05	-0.87342	0.38244	1
10	123231465	123900545	294	-2.113e-06	3.1404e-05	-0.067284	0.94636	1
10	123900545	125869346	952	-0.00013289	4.2404e-05	-3.1339	0.0017251	1
10	125869346	128001098	1016	-5.2951e-06	4.5434e-05	-0.11654	0.90722	1
10	128001098	129154362	545	-0.00014907	4.5862e-05	-3.2503	0.0011528	1
10	129154362	130844284	992	-4.3514e-05	3.9008e-05	-1.1155	0.26463	1
10	130844284	131741327	427	4.1855e-05	3.4469e-05	1.2143	0.22464	1
10	131741327	132580245	429	-0.00010173	3.755e-05	-2.7091	0.006746	1
10	132580245	134336329	921	-0.00011974	4.7714e-05	-2.5095	0.01209	1
10	134336329	134494673	40	1.6349e-05	2.5046e-05	0.65276	0.51391	1
10	134494673	135523865	276	-2.7962e-05	2.7838e-05	-1.0044	0.31516	1
11	70855	1213590	365	4.2613e-05	3.8924e-05	1.0948	0.27362	1
11	1213590	3665481	878	-8.8659e-05	4.5771e-05	-1.937	0.052745	1
11	3665481	4746709	469	-5.3508e-05	3.7401e-05	-1.4307	0.15253	1
11	4746709	6322869	1059	-4.6793e-06	3.5434e-05	-0.13205	0.89494	1
11	6322869	7436701	589	-5.051e-05	4.3037e-05	-1.1736	0.24055	1
11	7436701	8333274	527	-1.6682e-05	3.3875e-05	-0.49246	0.62239	1
11	8333274	9087317	292	-1.3782e-05	3.0567e-05	-0.45086	0.65209	1
11	9087317	10952027	684	9.3155e-06	4.132e-05	0.22545	0.82163	1
11	10952027	12564229	1136	5.04e-05	4.2975e-05	1.1728	0.24089	1
11	13373124	15742552	845	-4.4244e-05	4.2551e-05	-1.0398	0.29844	1
11	15742552	17578402	641	2.9375e-05	4.8246e-05	0.60885	0.54263	1
11	17578402	19569535	851	3.6914e-05	5.0894e-05	0.72531	0.46826	1
11	19569535	21017138	818	2.3029e-05	3.9387e-05	0.58468	0.55876	1
11	21017138	22374142	591	-5.2497e-05	4.326e-05	-1.2135	0.22493	1
11	22374142	24088517	642	2.2205e-05	3.7389e-05	0.59389	0.55259	1
11	24088517	26045753	726	7.0573e-06	4.6253e-05	0.15258	0.87873	1
11	26045753	27020461	367	8.753e-08	3.2449e-05	0.0026975	0.99785	1
11	28481593	30141357	450	8.5398e-05	4.709e-05	1.8135	0.069752	1
11	30141357	32276901	688	-0.0001506	4.8112e-05	-3.1301	0.0017474	1
11	32276901	33958739	594	1.7458e-05	3.6482e-05	0.47854	0.63227	1
11	33958739	35502605	835	5.5473e-05	4.1326e-05	1.3423	0.17949	1
11	35502605	37116815	758	-0.00010034	4.2188e-05	-2.3784	0.017388	1
11	37116815	39382003	460	1.7072e-05	3.742e-05	0.45622	0.64823	1
11	39382003	42310003	983	-8.2844e-05	3.8654e-05	-2.1432	0.032096	1
11	42310003	44693799	1032	1.7013e-05	4.471e-05	0.38051	0.70357	1
11	44693799	47006137	773	-5.1018e-05	6.4308e-05	-0.79333	0.42758	1
11	47006137	49866050	556	3.87e-05	5.4142e-05	0.71479	0.47474	1
11	49866050	54695473	152	-5.7108e-05	3.3469e-05	-1.7063	0.087953	1
11	54695473	55082657	4	2.3726e-05	2.4772e-05	0.95776	0.33818	1
11	55082657	58457495	1180	1.6586e-05	5.3053e-05	0.31264	0.75456	1
11	58457495	58780549	80	-9.4411e-06	2.2982e-05	-0.4108	0.68122	1
11	58780549	62223771	1085	-7.3804e-05	5.1861e-05	-1.4231	0.15471	1
11	62223771	63804569	331	1.147e-05	4.6863e-05	0.24475	0.80665	1
11	63804569	65898631	632	0.00010903	6.1378e-05	1.7764	0.07566	1
11	65898631	68005825	404	2.7675e-06	4.2296e-05	0.065433	0.94783	1
11	68005825	69516130	533	-0.00015176	4.7429e-05	-3.1998	0.0013751	1
11	69516130	70926292	493	2.6703e-05	4.5189e-05	0.59092	0.55457	1
11	70926292	72286017	336	7.372e-05	3.5095e-05	2.1006	0.03568	1
11	72286017	74412351	661	-7.6406e-05	4.9353e-05	-1.5482	0.12158	1
11	74412351	76797209	822	1.1719e-06	4.5187e-05	0.025934	0.97931	1
11	76797209	78355058	472	-1.0763e-05	3.6444e-05	-0.29532	0.76775	1
11	78355058	80722373	1106	5.2235e-06	4.2398e-05	0.1232	0.90195	1
11	80722373	81266712	280	6.2405e-05	4.1534e-05	1.5025	0.13297	1
11	81266712	84381272	1242	-6.9345e-05	4.2933e-05	-1.6152	0.10627	1
11	84381272	86619301	843	-5.7841e-05	4.4158e-05	-1.3099	0.19024	1
11	86619301	87430235	344	3.8918e-05	3.427e-05	1.1356	0.25611	1
11	87430235	89208936	621	6.4941e-05	4.6513e-05	1.3962	0.16266	1
11	89208936	90966490	437	2.4779e-05	3.4163e-05	0.7253	0.46827	1
11	90966490	92077144	367	-2.9601e-05	3.5836e-05	-0.826	0.4088	1
11	92077144	93276157	430	-9.5233e-05	3.919e-05	-2.43	0.015097	1
11	93276157	94242260	311	-2.7091e-05	3.3307e-05	-0.81337	0.41601	1
11	94242260	95726041	606	5.2269e-05	3.6975e-05	1.4136	0.15747	1
11	95726041	97057058	530	-5.3651e-05	3.4263e-05	-1.5659	0.11738	1
11	97057058	98705065	612	4.8636e-05	4.1119e-05	1.1828	0.23689	1
11	98705065	100417169	818	-2.1144e-05	4.0934e-05	-0.51653	0.60548	1
11	100417169	101331121	414	1.2589e-05	2.7497e-05	0.45783	0.64707	1
11	101331121	103959636	1158	-2.0296e-05	3.8902e-05	-0.52172	0.60187	1
11	103959636	104873284	310	1.3601e-05	3.6012e-05	0.37769	0.70566	1
11	104873284	106520894	486	-1.6772e-05	3.7121e-05	-0.45181	0.65141	1
11	106520894	107844200	491	-0.0001085	4.0247e-05	-2.6958	0.007021	1
11	107844200	108437037	156	1.2678e-05	2.576e-05	0.49216	0.62261	1
11	108437037	109866116	367	-6.8906e-06	3.7262e-05	-0.18492	0.85329	1
11	111114397	112459488	428	-2.8088e-05	3.5595e-05	-0.78909	0.43006	1
11	112459488	114257728	830	0.00014896	5.927e-05	2.5133	0.011962	1
11	114257728	114830666	244	-5.7311e-07	3.3273e-05	-0.017225	0.98626	1
11	114830666	116383348	684	3.4918e-05	4.7095e-05	0.74143	0.45843	1
11	116383348	117747110	671	-4.967e-05	4.6894e-05	-1.0592	0.28951	1
11	117747110	119215476	579	0.0001462	4.956e-05	2.95	0.0031781	1
11	119215476	120766806	690	-0.00014438	4.6629e-05	-3.0963	0.0019594	1
11	120766806	121175943	211	2.4764e-06	2.6958e-05	0.091862	0.92681	1
11	121175943	122591910	494	-9.5428e-05	4.3118e-05	-2.2132	0.026884	1
11	122591910	123500117	445	4.356e-05	4.4664e-05	0.97528	0.32942	1
11	123500117	124495528	503	5.4737e-05	3.7349e-05	1.4655	0.14277	1
11	124495528	126311320	857	-1.7159e-05	5.1714e-05	-0.33181	0.74003	1
11	126311320	127316679	578	-1.4391e-05	4.6467e-05	-0.3097	0.75679	1
11	127316679	128188537	327	1.5538e-05	3.1281e-05	0.49672	0.61939	1
11	128188537	130342575	930	-5.4541e-05	3.959e-05	-1.3776	0.16832	1
11	130342575	131074612	381	-0.00012458	4.8127e-05	-2.5885	0.0096393	1
11	131074612	133000046	1129	-1.5874e-06	4.9291e-05	-0.032204	0.97431	1
11	133000046	134205993	522	5.7816e-05	5.9049e-05	0.97912	0.32752	1
12	61107	1080331	337	-3.1122e-05	3.6082e-05	-0.86254	0.38839	1
12	1080331	2544786	500	-8.4288e-05	5.9635e-05	-1.4134	0.15754	1
12	2544786	3677037	522	1.5025e-06	3.8637e-05	0.038889	0.96898	1
12	3677037	4417679	379	5.6241e-05	3.4323e-05	1.6386	0.1013	1
12	4417679	5321472	525	-6.6182e-05	4.4326e-05	-1.4931	0.13542	1
12	5321472	6419753	572	-2.7598e-05	3.8722e-05	-0.71272	0.47602	1
12	6419753	8377536	567	-7.2203e-05	4.6315e-05	-1.559	0.11901	1
12	8377536	9031395	123	-3.6071e-05	2.5647e-05	-1.4064	0.1596	1
12	9031395	10481534	586	-4.179e-06	3.5829e-05	-0.11664	0.90715	1
12	10481534	11754846	404	1.4207e-05	3.039e-05	0.46748	0.64016	1
12	11754846	12733528	448	-8.2392e-05	4.8821e-05	-1.6876	0.091484	1
12	12733528	15241484	1093	-4.4404e-06	4.6533e-05	-0.095424	0.92398	1
12	15241484	16310460	258	-3.9882e-06	3.3255e-05	-0.11993	0.90454	1
12	16310460	18087873	600	-5.9944e-05	4.0799e-05	-1.4693	0.14176	1
12	20863943	23820634	1161	-1.1258e-05	4.8285e-05	-0.23315	0.81564	1
12	23820634	25371083	756	-6.75e-05	5.1997e-05	-1.2982	0.19423	1
12	25371083	27799773	1098	-2.3227e-05	4.1038e-05	-0.566	0.5714	1
12	27799773	29651255	745	-9.3109e-05	3.5241e-05	-2.6421	0.0082401	1
12	29651255	30512406	504	-0.00014065	4.3325e-05	-3.2463	0.0011691	1
12	30512406	32165592	664	-5.8404e-05	4.8784e-05	-1.1972	0.23123	1
12	32165592	33076989	417	-1.1386e-05	3.6006e-05	-0.31622	0.75183	1
12	33076989	37856717	385	-2.3038e-05	3.0249e-05	-0.7616	0.4463	1
12	37856717	39227169	135	4.0993e-05	2.8244e-05	1.4514	0.14668	1
12	39227169	40816185	540	7.7762e-05	4.1843e-05	1.8584	0.063111	1
12	40816185	41658586	379	-2.5052e-05	3.1467e-05	-0.79614	0.42595	1
12	41658586	43984474	960	6.1887e-05	4.6838e-05	1.3213	0.18641	1
12	43984474	46024229	496	5.4246e-05	4.6376e-05	1.1697	0.24212	1
12	46024229	47714793	514	-1.8897e-05	4.7865e-05	-0.39481	0.69298	1
12	47714793	49001866	600	-2.1718e-05	3.7618e-05	-0.57732	0.56373	1
12	49001866	51776494	736	-7.7334e-06	5.3325e-05	-0.14502	0.88469	1
12	51776494	53039004	678	-1.6096e-05	4.545e-05	-0.35414	0.72323	1
12	53039004	54778823	646	5.5998e-05	4.8947e-05	1.144	0.25261	1
12	54778823	55665837	299	3.6301e-05	3.9567e-05	0.91744	0.35891	1
12	55665837	57548860	497	9.5122e-05	5.0283e-05	1.8917	0.058526	1
12	57548860	59308666	552	-9.6311e-05	4.6968e-05	-2.0506	0.04031	1
12	59308666	61123729	504	-3.3186e-05	3.6587e-05	-0.90705	0.36438	1
12	61123729	64032461	1031	4.7895e-05	4.4148e-05	1.0849	0.27798	1
12	64032461	65559695	402	3.9382e-05	3.2982e-05	1.194	0.23246	1
12	65559695	67181144	581	8.4597e-05	4.5962e-05	1.8406	0.065684	1
12	67181144	67909729	319	-5.8039e-05	3.8122e-05	-1.5225	0.12789	1
12	67909729	69826542	870	-0.00010497	4.5947e-05	-2.2846	0.022338	1
12	69826542	70957987	538	3.1141e-06	4.4778e-05	0.069544	0.94456	1
12	70957987	72645075	596	3.6282e-06	4.5864e-05	0.079108	0.93695	1
12	72645075	73818454	323	2.0473e-06	4.0962e-05	0.04998	0.96014	1
12	73818454	76511314	817	6.1731e-05	4.7587e-05	1.2972	0.19455	1
12	76511314	78570570	821	-4.041e-05	3.9311e-05	-1.028	0.30397	1
12	78570570	80448150	413	8.577e-05	4.0864e-05	2.0989	0.035823	1
12	80448150	81467767	315	4.1538e-05	3.31e-05	1.2549	0.20951	1
12	81467767	83502666	615	-0.00011048	4.1412e-05	-2.6679	0.0076332	1
12	83502666	84303844	251	-8.4714e-06	3.6987e-05	-0.22904	0.81884	1
12	84303844	85990426	444	-1.853e-05	3.4241e-05	-0.54116	0.5884	1
12	85990426	89682122	799	-1.51e-05	4.2524e-05	-0.3551	0.72252	1
12	89682122	92066155	685	-4.5006e-05	5.0359e-05	-0.89371	0.37147	1
12	92066155	94514567	962	0.00014412	4.8607e-05	2.9651	0.003026	1
12	94514567	96020785	764	-0.00011693	5.6055e-05	-2.086	0.036975	1
12	96020785	97108839	483	1.9768e-05	3.8719e-05	0.51054	0.60967	1
12	97108839	99305987	1006	-2.0376e-05	4.5101e-05	-0.45179	0.65142	1
12	99305987	101447641	701	-0.00011119	5.0654e-05	-2.1951	0.028154	1
12	101447641	101862690	167	-2.7068e-05	3.1305e-05	-0.86467	0.38722	1
12	101862690	102964986	373	-8.9096e-06	2.9392e-05	-0.30313	0.76179	1
12	104848696	106436213	912	2.9933e-05	3.8701e-05	0.77343	0.43927	1
12	106436213	106958748	241	1.5234e-05	3.5693e-05	0.42682	0.66951	1
12	106958748	109025901	829	-5.7986e-05	4.6367e-05	-1.2506	0.21109	1
12	109025901	110336719	449	-6.5172e-06	4.8801e-05	-0.13355	0.89376	1
12	110336719	113263518	545	5.5966e-05	5.2448e-05	1.0671	0.28594	1
12	113263518	113986709	227	2.6946e-05	2.6967e-05	0.99921	0.31769	1
12	113986709	115036602	582	1.1882e-05	4.0321e-05	0.29469	0.76823	1
12	115036602	115503216	200	-6.9869e-06	2.7817e-05	-0.25118	0.80168	1
12	115503216	117087471	794	7.4266e-06	4.1075e-05	0.1808	0.85652	1
12	117087471	118135375	484	-0.00011132	4.1409e-05	-2.6883	0.0071821	1
12	118135375	119754110	728	2.4982e-05	4.285e-05	0.58301	0.55989	1
12	122007651	124977980	837	7.0459e-05	6.8456e-05	1.0293	0.30335	1
12	124977980	126445505	659	-3.2992e-06	5.0774e-05	-0.064978	0.94819	1
12	126445505	127875098	694	5.394e-05	4.2794e-05	1.2604	0.20751	1
12	127875098	129237297	681	3.9889e-05	3.7214e-05	1.0719	0.28378	1
12	129237297	130377921	697	1.0269e-05	4.1087e-05	0.24993	0.80264	1
12	130377921	131786751	778	3.2187e-05	3.7655e-05	0.85481	0.39266	1
12	131786751	132807034	353	-4.3157e-05	3.3515e-05	-1.2877	0.19786	1
12	132807034	133841511	184	3.7542e-05	3.4904e-05	1.0756	0.28211	1
13	19020013	20686720	313	-1.8938e-05	3.3123e-05	-0.57176	0.56748	1
13	20686720	22242174	611	-5.0997e-05	3.76e-05	-1.3563	0.175	1
13	22242174	23594702	654	3.3434e-05	3.7565e-05	0.89003	0.37345	1
13	23594702	24531937	554	4.4086e-05	3.7679e-05	1.17	0.24199	1
13	24531937	25784362	698	-2.0689e-06	3.5567e-05	-0.05817	0.95361	1
13	25784362	27284362	568	3.3274e-05	3.8301e-05	0.86874	0.38499	1
13	27284362	29257551	910	-3.5679e-05	4.1614e-05	-0.85738	0.39123	1
13	29257551	30483267	533	-4.6393e-05	4.0042e-05	-1.1586	0.24662	1
13	30483267	32301815	822	-0.00010534	4.413e-05	-2.3871	0.016983	1
13	32301815	33776903	621	-3.1327e-05	3.4205e-05	-0.91588	0.35973	1
13	33776903	35026464	481	1.1861e-05	4.033e-05	0.29411	0.76867	1
13	35026464	36046367	232	4.379e-05	3.3095e-05	1.3231	0.18579	1
13	36046367	37498185	685	1.0781e-05	4.115e-05	0.26199	0.79333	1
13	37498185	38878163	590	-9.1744e-05	5.5434e-05	-1.655	0.097919	1
13	38878163	41069263	924	-1.9497e-05	5.2445e-05	-0.37177	0.71006	1
13	41069263	43101027	666	-0.00013891	5.3386e-05	-2.602	0.0092675	1
13	43101027	44901409	842	-3.4608e-05	4.7651e-05	-0.72628	0.46767	1
13	44901409	46495214	552	2.2055e-05	4.2772e-05	0.51564	0.60611	1
13	46495214	47431079	365	2.9823e-05	3.7748e-05	0.79006	0.42949	1
13	47431079	49383962	667	-2.9184e-05	3.4825e-05	-0.83803	0.40202	1
13	49383962	51591091	816	8.9237e-05	5.1477e-05	1.7335	0.083002	1
13	51591091	53339622	503	-0.0001031	4.0257e-05	-2.5611	0.010433	1
13	53339622	54682864	567	-9.3058e-05	4.9652e-05	-1.8742	0.060902	1
13	54682864	55817131	354	-4.935e-05	3.8757e-05	-1.2733	0.2029	1
13	55817131	57554217	322	-4.6557e-05	4.28e-05	-1.0878	0.27669	1
13	57554217	58410626	224	-3.9775e-05	3.815e-05	-1.0426	0.29713	1
13	58410626	59302271	230	-0.00012069	4.315e-05	-2.797	0.0051576	1
13	59302271	60854778	591	3.1104e-05	3.8026e-05	0.81796	0.41338	1
13	60854778	61591949	303	4.8295e-05	3.5317e-05	1.3675	0.17148	1
13	61591949	63971559	701	0.00010229	4.5325e-05	2.2567	0.024026	1
13	63971559	65200602	331	9.7243e-05	3.2047e-05	3.0344	0.0024099	1
13	65200602	67844453	872	-5.6853e-05	5.0563e-05	-1.1244	0.26085	1
13	67844453	70724516	967	-1.2824e-05	4.1825e-05	-0.3066	0.75915	1
13	70724516	71526791	329	2.8659e-05	3.085e-05	0.92898	0.3529	1
13	71526791	73934089	899	-1.8693e-05	4.2469e-05	-0.44016	0.65982	1
13	73934089	75670143	750	-3.13e-05	4.666e-05	-0.6708	0.50235	1
13	75670143	77410555	841	-0.00010492	4.4081e-05	-2.3803	0.017301	1
13	77410555	78808813	455	-9.3498e-05	3.6931e-05	-2.5317	0.011352	1
13	78808813	80585676	612	4.6761e-05	4.6813e-05	0.9989	0.31784	1
13	80585676	82581814	673	2.5459e-05	4.2057e-05	0.60535	0.54495	1
13	82581814	84133144	433	6.2553e-07	3.7153e-05	0.016837	0.98657	1
13	84133144	85610916	451	2.9023e-08	3.8731e-05	0.00074936	0.9994	1
13	85610916	88559882	834	9.8667e-06	4.4643e-05	0.22101	0.82508	1
13	88559882	90521311	523	-3.0908e-05	3.8501e-05	-0.80277	0.42211	1
13	90521311	93129691	933	7.3485e-05	4.546e-05	1.6165	0.106	1
13	93129691	93586455	133	-5.0043e-06	2.9574e-05	-0.16921	0.86563	1
13	93586455	96087558	1323	-9.0206e-05	4.1071e-05	-2.1964	0.028065	1
13	96087558	97519210	392	4.9571e-05	4.1721e-05	1.1882	0.23477	1
13	98938919	100574095	842	-8.2644e-05	4.1326e-05	-1.9998	0.045522	1
13	100574095	102300523	794	3.9537e-05	4.7809e-05	0.82698	0.40825	1
13	102300523	104066710	976	1.9077e-05	4.1919e-05	0.45509	0.64904	1
13	104066710	104844114	311	3.2639e-05	3.3317e-05	0.97963	0.32727	1
13	104844114	106247554	621	4.2001e-05	4.051e-05	1.0368	0.29983	1
13	106247554	106750000	277	2.7331e-06	3.0816e-05	0.088693	0.92933	1
13	106750000	108189877	645	-3.6134e-05	4.2192e-05	-0.85641	0.39177	1
13	108189877	109121210	445	0.00012915	4.3297e-05	2.9828	0.0028564	1
13	109121210	109815112	347	-3.348e-05	4.3756e-05	-0.76516	0.44418	1
13	109815112	111232073	802	1.8675e-05	4.2761e-05	0.43672	0.66232	1
13	111232073	112247592	509	3.9596e-05	4.7991e-05	0.82507	0.40933	1
13	112247592	113572488	475	9.8615e-05	4.739e-05	2.0809	0.03744	1
13	113572488	115109853	460	-1.3509e-05	4.0322e-05	-0.33503	0.7376	1
14	19002084	21589402	614	-0.00011275	3.9322e-05	-2.8672	0.0041407	1
14	21589402	23018665	700	5.5019e-06	3.8891e-05	0.14147	0.8875	1
14	23018665	24905123	718	-3.1481e-05	4.3457e-05	-0.72443	0.4688	1
14	24905123	26135686	588	2.3249e-05	3.5583e-05	0.65337	0.51351	1
14	26135686	28466533	721	-2.9476e-05	3.9046e-05	-0.75492	0.4503	1
14	28466533	29972145	399	-8.662e-05	4.8533e-05	-1.7848	0.074295	1
14	32383265	34846251	1263	7.7965e-05	4.984e-05	1.5643	0.11774	1
14	34846251	35859593	301	-5.3381e-05	3.9072e-05	-1.3662	0.17187	1
14	35859593	38667725	925	-3.5701e-05	3.7925e-05	-0.94136	0.34652	1
14	38667725	40341990	597	-3.2324e-05	4.1301e-05	-0.78264	0.43384	1
14	40341990	41615502	387	-1.3484e-05	3.7715e-05	-0.35753	0.7207	1
14	41615502	43137389	475	4.2859e-05	3.8961e-05	1.1001	0.27131	1
14	43137389	44543227	376	2.286e-05	3.3976e-05	0.67283	0.50105	1
14	44543227	46081896	402	-8.0454e-06	3.3898e-05	-0.23734	0.81239	1
14	46081896	46749130	205	7.5291e-06	2.4638e-05	0.30559	0.75992	1
14	46749130	48573586	637	-6.301e-05	4.6316e-05	-1.3605	0.17369	1
14	48573586	49005471	124	-5.4659e-06	2.9252e-05	-0.18686	0.85177	1
14	49005471	50507760	502	1.8296e-05	3.9624e-05	0.46173	0.64427	1
14	50507760	51493572	385	0.00011391	4.4533e-05	2.5579	0.010532	1
14	51493572	53474383	909	8.9195e-06	4.6609e-05	0.19137	0.84824	1
14	53474383	53997831	190	9.9621e-06	2.8174e-05	0.35359	0.72365	1
14	53997831	55233681	457	1.6916e-05	3.3774e-05	0.50086	0.61647	1
14	55233681	56216880	310	-3.7366e-05	3.6436e-05	-1.0255	0.30511	1
14	56216880	57481262	698	7.1826e-06	4.4746e-05	0.16052	0.87247	1
14	57481262	59448336	753	9.4224e-05	4.2692e-05	2.2071	0.027308	1
14	59448336	61680424	657	-4.5402e-06	4.8665e-05	-0.093295	0.92567	1
14	61680424	63790015	865	-8.1001e-05	4.6842e-05	-1.7292	0.083768	1
14	63790015	65220298	413	2.3728e-05	3.934e-05	0.60316	0.5464	1
14	65220298	66399555	433	-6.4765e-05	3.7779e-05	-1.7143	0.086466	1
14	66399555	67992317	463	-5.2352e-05	4.3507e-05	-1.2033	0.22886	1
14	67992317	71131957	1309	3.5551e-05	4.5107e-05	0.78815	0.43061	1
14	71131957	72889615	704	-0.00016139	5.7001e-05	-2.8314	0.0046346	1
14	72889615	76444767	1259	-0.00015522	6.3167e-05	-2.4573	0.013997	1
14	76444767	77229472	362	-1.2302e-05	3.3873e-05	-0.36319	0.71646	1
14	77229472	78561945	672	-3.8844e-05	4.266e-05	-0.91055	0.36253	1
14	78561945	80186579	635	-4.5279e-05	4.6741e-05	-0.96872	0.33268	1
14	80186579	81579714	551	-9.054e-05	3.7113e-05	-2.4396	0.014705	1
14	81579714	83138097	510	1.2231e-05	4.472e-05	0.27351	0.78446	1
14	83138097	84241633	407	5.3133e-05	3.0725e-05	1.7293	0.083754	1
14	84241633	85746319	515	-6.8826e-05	4.4716e-05	-1.5392	0.12376	1
14	85746319	86647002	322	2.9092e-05	3.0866e-05	0.94252	0.34593	1
14	86647002	87635341	320	2.9868e-06	3.8938e-05	0.076706	0.93886	1
14	87635341	89497643	651	-0.00014784	4.4353e-05	-3.3333	0.0008582	1
14	89497643	91296860	697	-4.3291e-05	4.0838e-05	-1.0601	0.28911	1
14	91296860	93132299	731	-8.0781e-05	4.052e-05	-1.9936	0.046191	1
14	93132299	94325285	445	-0.00010242	4.5227e-05	-2.2645	0.023541	1
14	94325285	95750867	919	4.13e-05	4.0184e-05	1.0278	0.30406	1
14	95750867	96262415	393	1.0871e-05	3.4015e-05	0.31959	0.74928	1
14	96262415	98341162	860	7.768e-05	4.6274e-05	1.6787	0.093211	1
14	98341162	99138532	395	8.1654e-05	4.2089e-05	1.94	0.052376	1
14	99138532	101534307	960	1.9809e-05	5.3016e-05	0.37363	0.70868	1
14	101534307	103012102	451	-3.3302e-05	4.6649e-05	-0.71388	0.4753	1
14	103012102	105001723	523	2.4145e-05	5.2227e-05	0.46231	0.64386	1
14	105001723	106340358	208	-7.2906e-07	3.077e-05	-0.023694	0.9811	1
14	106340358	107289454	32	9.2931e-06	2.2887e-05	0.40605	0.68471	1
15	20001200	21131604	3	-2.477e-06	2.1866e-05	-0.11328	0.90981	1
15	21131604	24195127	303	-2.4597e-05	3.5023e-05	-0.7023	0.48249	1
15	24195127	25108590	209	-4.4529e-06	2.6402e-05	-0.16866	0.86607	1
15	25108590	27298112	886	4.7331e-05	4.3788e-05	1.0809	0.27974	1
15	27298112	29338502	477	-2.6767e-05	3.7521e-05	-0.71338	0.47561	1
15	29338502	30165568	293	-2.1786e-05	3.2795e-05	-0.66432	0.50649	1
15	30165568	31591821	316	-2.9511e-05	3.3514e-05	-0.88055	0.37856	1
15	31591821	32441811	278	-1.4196e-05	3.4976e-05	-0.40588	0.68483	1
15	32441811	34015425	724	5.1519e-05	4.1946e-05	1.2282	0.21936	1
15	34015425	35083251	396	-0.0001206	4.8899e-05	-2.4663	0.013653	1
15	35083251	37456502	969	3.5786e-05	3.906e-05	0.91619	0.35957	1
15	37456502	38530777	370	-3.6669e-05	3.9058e-05	-0.93883	0.34782	1
15	38530777	40384132	814	-4.0206e-05	4.6945e-05	-0.85645	0.39175	1
15	40384132	41177514	250	-9.4763e-05	4.5892e-05	-2.0649	0.038932	1
15	41177514	42776399	474	3.6396e-05	3.9069e-05	0.93159	0.35155	1
15	42776399	44198049	315	-3.0063e-07	4.4738e-05	-0.0067199	0.99464	1
15	44198049	46618787	508	-6.4766e-05	4.4101e-05	-1.4686	0.14195	1
15	46618787	48136048	620	5.2862e-05	4.7402e-05	1.1152	0.26477	1
15	48136048	50008043	460	-0.00010693	3.9529e-05	-2.7051	0.0068288	1
15	50008043	51677560	647	-0.00011543	4.4341e-05	-2.6032	0.0092346	1
15	51677560	53069096	427	7.696e-05	4.7653e-05	1.615	0.10631	1
15	53069096	54508528	682	1.2903e-05	5.2209e-05	0.24713	0.8048	1
15	54508528	55136269	269	-6.7888e-05	3.556e-05	-1.9091	0.056248	1
15	55136269	56901773	576	-0.00010383	5.0385e-05	-2.0608	0.039325	1
15	56901773	58441366	654	-4.9916e-05	3.994e-05	-1.2498	0.21138	1
15	58441366	59694116	540	5.6264e-05	5.2497e-05	1.0718	0.28382	1
15	59694116	61265836	703	8.5234e-05	5.2661e-05	1.6185	0.10555	1
15	61265836	63215222	957	2.5355e-05	5.7648e-05	0.43982	0.66007	1
15	63215222	65104668	523	8.7636e-05	4.5587e-05	1.9224	0.054558	1
15	65104668	67094767	686	1.2466e-05	3.9063e-05	0.31912	0.74963	1
15	67094767	69017999	764	0.00010343	4.4832e-05	2.307	0.021053	1
15	69017999	70133341	294	5.7798e-05	3.6199e-05	1.5967	0.11034	1
15	70133341	71922649	739	-7.7789e-05	4.7285e-05	-1.6451	0.099947	1
15	71922649	73628714	391	-7.5427e-05	3.8941e-05	-1.9369	0.052752	1
15	73628714	76398624	683	-0.00015984	5.2064e-05	-3.07	0.0021407	1
15	76398624	78516053	587	-0.00016412	5.0165e-05	-3.2716	0.0010694	1
15	80860978	84260468	970	6.98e-06	5.2086e-05	0.13401	0.8934	1
15	84260468	86652905	853	-1.6971e-05	4.7756e-05	-0.35538	0.72231	1
15	86652905	88369943	809	9.9176e-05	4.7241e-05	2.0994	0.035783	1
15	88369943	90475551	761	7.7308e-05	4.9172e-05	1.5722	0.11591	1
15	90475551	92164392	669	9.5579e-05	5.3035e-05	1.8022	0.071518	1
15	92164392	93780902	847	6.7736e-05	4.7412e-05	1.4287	0.1531	1
15	93780902	94924330	623	-1.0018e-06	3.3755e-05	-0.029677	0.97632	1
15	94924330	96141596	581	-2.2101e-06	4.0602e-05	-0.054432	0.95659	1
15	96141596	98030910	778	-0.00013138	4.5939e-05	-2.86	0.0042371	1
15	98030910	99244059	564	-9.2101e-05	4.3124e-05	-2.1357	0.032702	1
15	99244059	100636847	597	4.2148e-05	4.1945e-05	1.0048	0.31497	1
15	100636847	101552694	443	5.7751e-06	3.776e-05	0.15294	0.87844	1
15	101552694	102520966	433	3.6359e-05	4.246e-05	0.85632	0.39182	1
16	60054	1207206	310	4.645e-05	3.6993e-05	1.2556	0.20925	1
16	1207206	2764829	442	2.9199e-05	4.7252e-05	0.61795	0.53661	1
16	2764829	4001196	352	-0.00010413	4.2546e-05	-2.4474	0.014391	1
16	4001196	5118345	404	-0.00014227	4.9631e-05	-2.8666	0.0041487	1
16	5118345	5891580	373	-1.1973e-05	3.9593e-05	-0.30241	0.76234	1
16	5891580	6893551	725	8.3925e-05	4.9057e-05	1.7108	0.087121	1
16	6893551	7529121	512	5.4945e-05	4.4779e-05	1.227	0.21982	1
16	7529121	8338519	557	-4.0414e-06	4.8143e-05	-0.083945	0.9331	1
16	8338519	9799419	745	1.3499e-05	4.5964e-05	0.2937	0.76899	1
16	9799419	10426032	387	1.4705e-05	4.5597e-05	0.32249	0.74708	1
16	10426032	11520161	487	-1.0203e-05	3.5507e-05	-0.28736	0.77384	1
16	11520161	12613098	422	5.8123e-07	4.4035e-05	0.013199	0.98947	1
16	12613098	13154437	314	-7.5598e-06	3.2882e-05	-0.2299	0.81817	1
16	13154437	14464002	584	-8.2316e-05	5.0181e-05	-1.6404	0.10092	1
16	14464002	16154060	343	-3.8721e-05	3.9239e-05	-0.98679	0.32375	1
16	16154060	17644749	414	5.8537e-05	3.4651e-05	1.6893	0.091156	1
16	17644749	18643607	183	-3.6939e-05	3.2361e-05	-1.1415	0.25368	1
16	18643607	20150571	444	5.0054e-06	4.5573e-05	0.10983	0.91254	1
16	20150571	22448904	465	7.22e-05	4.507e-05	1.602	0.10917	1
16	22448904	24136875	538	1.3553e-05	4.5201e-05	0.29985	0.76429	1
16	24136875	25986862	804	-5.0123e-05	4.7496e-05	-1.0553	0.29128	1
16	25986862	27445755	680	3.0713e-05	3.7623e-05	0.81633	0.41431	1
16	27445755	29036613	385	9.8689e-05	4.1986e-05	2.3505	0.018747	1
16	31382943	46399473	119	3.0816e-06	2.7398e-05	0.11247	0.91045	1
16	46399473	49007926	274	-3.5682e-05	3.4112e-05	-1.046	0.29555	1
16	49007926	52035823	1145	0.00014103	6.7285e-05	2.096	0.036082	1
16	52035823	53382572	478	-4.7096e-06	3.7025e-05	-0.1272	0.89878	1
16	53382572	55903774	1186	3.8434e-05	4.6533e-05	0.82595	0.40883	1
16	55903774	57664330	697	-5.0729e-06	4.1956e-05	-0.12091	0.90376	1
16	57664330	59045405	567	-9.2888e-05	4.3847e-05	-2.1185	0.034137	1
16	59045405	60745694	548	-1.9218e-05	4.2046e-05	-0.45708	0.64761	1
16	60745694	62229849	370	6.8813e-06	3.3681e-05	0.20431	0.83811	1
16	62229849	63691589	473	2.5044e-05	4.1131e-05	0.60888	0.54261	1
16	63691589	65938566	863	-6.7938e-05	5.3813e-05	-1.2625	0.20678	1
16	65938566	68841363	748	-9.9969e-05	5.0276e-05	-1.9884	0.046766	1
16	68841363	71054028	439	-2.6492e-06	5.3782e-05	-0.049258	0.96071	1
16	71054028	72935150	514	4.1925e-05	4.9249e-05	0.8513	0.3946	1
16	72935150	74971503	837	-3.6977e-05	4.4958e-05	-0.82247	0.41081	1
16	74971503	75977954	270	-9.7493e-06	3.4565e-05	-0.28206	0.7779	1
16	75977954	77523678	760	-5.194e-05	4.7338e-05	-1.0972	0.27254	1
16	77523678	78456292	675	2.279e-05	3.1662e-05	0.71978	0.47166	1
16	78456292	79134815	566	5.478e-05	4.1149e-05	1.3312	0.18311	1
16	79134815	80297374	784	-6.2374e-05	4.4654e-05	-1.3968	0.16246	1
16	80297374	81772536	849	-2.0233e-05	3.7058e-05	-0.54598	0.58508	1
16	81772536	82747728	607	-5.2166e-05	4.8282e-05	-1.0805	0.27994	1
16	82747728	83477208	635	-1.5387e-06	4.408e-05	-0.034907	0.97215	1
16	83477208	84445883	740	4.0302e-05	4.0434e-05	0.99673	0.31889	1
16	84445883	85148685	498	-6.0655e-06	3.992e-05	-0.15194	0.87923	1
16	85148685	86156599	452	-5.4347e-05	4.368e-05	-1.2442	0.21342	1
16	86156599	86815411	531	2.1882e-05	3.5928e-05	0.60906	0.54248	1
16	86815411	87647349	385	-3.7297e-05	3.3362e-05	-1.1179	0.26359	1
16	87647349	89041165	428	-8.6522e-06	4.5728e-05	-0.18921	0.84993	1
16	89041165	90292812	393	9.7813e-05	4.4411e-05	2.2025	0.027633	1
17	56	1172399	293	-3.4749e-05	3.7077e-05	-0.9372	0.34865	1
17	1172399	1928731	250	-0.00012943	4.7293e-05	-2.7367	0.0062055	1
17	1928731	3702312	694	3.9366e-06	5.0208e-05	0.078405	0.93751	1
17	3702312	4696261	347	4.04e-05	4.2678e-05	0.94662	0.34383	1
17	4696261	5741334	405	4.2424e-06	4.6923e-05	0.090412	0.92796	1
17	5741334	7317398	679	-4.2774e-05	4.5851e-05	-0.93291	0.35087	1
17	7317398	8306425	392	8.9991e-05	4.5915e-05	1.9599	0.050002	1
17	8306425	9965921	654	-2.7546e-05	3.9428e-05	-0.69865	0.48477	1
17	9965921	11102815	499	-2.5172e-05	4.3551e-05	-0.57799	0.56327	1
17	11102815	12534769	578	-7.1195e-05	4.3222e-05	-1.6472	0.099522	1
17	12534769	13180372	313	3.4457e-05	4.1733e-05	0.82567	0.40899	1
17	13180372	13894637	350	1.5714e-05	3.5678e-05	0.44045	0.65961	1
17	13894637	15019097	617	4.9297e-05	4.4148e-05	1.1166	0.26415	1
17	15019097	16412342	381	-7.0693e-05	3.9771e-05	-1.7775	0.075486	1
17	16412342	18856320	650	7.3096e-05	4.9904e-05	1.4647	0.143	1
17	18856320	21290357	398	-7.0611e-05	4.7611e-05	-1.4831	0.13805	1
17	21290357	27334244	561	1.6617e-05	4.0384e-05	0.41147	0.68073	1
17	27334244	29786491	627	-5.7403e-05	4.7205e-05	-1.216	0.22397	1
17	29786491	31538425	572	-0.00010578	4.3679e-05	-2.4217	0.015447	1
17	31538425	32912798	856	-2.6327e-05	4.1182e-05	-0.63928	0.52264	1
17	32912798	34469036	543	-3.3448e-05	3.4643e-05	-0.96552	0.33429	1
17	34469036	36809344	582	-0.00012947	5.1024e-05	-2.5375	0.011166	1
17	36809344	38877404	527	-2.3684e-05	4.6791e-05	-0.50618	0.61273	1
17	38877404	39899810	419	-2.9057e-05	3.1395e-05	-0.92555	0.35468	1
17	39899810	41772087	467	-0.00010867	4.7772e-05	-2.2748	0.022919	1
17	41772087	43056905	403	4.3809e-05	3.9435e-05	1.1109	0.26661	1
17	43056905	45876022	427	-4.5602e-05	4.6225e-05	-0.98652	0.32388	1
17	45876022	47517400	595	0.00012203	4.96e-05	2.4603	0.013882	1
17	47517400	49898957	836	-5.812e-05	4.6438e-05	-1.2516	0.21073	1
17	49898957	50719055	303	2.3622e-05	3.1874e-05	0.7411	0.45864	1
17	50719055	51826118	352	0.00010695	3.7145e-05	2.8792	0.0039872	1
17	51826118	53599432	641	8.0014e-05	4.5739e-05	1.7494	0.080225	1
17	53599432	55357541	627	-2.2176e-05	4.5684e-05	-0.48541	0.62738	1
17	55357541	57487512	718	-9.1205e-05	4.9549e-05	-1.8407	0.065665	1
17	57487512	59312755	264	-9.7969e-05	4.251e-05	-2.3046	0.021188	1
17	59312755	61545589	475	-3.9986e-05	4.0866e-05	-0.97846	0.32785	1
17	61545589	63148128	336	-5.3389e-05	4.6927e-05	-1.1377	0.25524	1
17	63148128	64800430	671	4.7362e-05	4.7264e-05	1.0021	0.31631	1
17	64800430	67858770	1030	6.9559e-05	4.5983e-05	1.5127	0.13035	1
17	67858770	69387817	678	-4.6023e-05	4.4996e-05	-1.0228	0.30639	1
17	69387817	72672203	1453	3.819e-05	3.8086e-05	1.0027	0.316	1
17	74375560	76263413	775	-8.1292e-07	4.3472e-05	-0.0187	0.98508	1
17	76263413	77298636	446	-3.757e-05	5.2698e-05	-0.71294	0.47588	1
17	77298636	78837588	555	-1.9009e-05	4.9476e-05	-0.38421	0.70082	1
17	78837588	80034408	297	-0.00010134	4.1315e-05	-2.453	0.014167	1
17	80034408	81194908	349	-1.7849e-05	3.875e-05	-0.46063	0.64507	1
18	10644	912486	412	1.2798e-05	3.5043e-05	0.36522	0.71495	1
18	912486	1942911	382	5.3047e-05	3.5273e-05	1.5039	0.1326	1
18	1942911	3891658	758	-4.7153e-05	3.7454e-05	-1.259	0.20805	1
18	3891658	5834180	783	9.9093e-05	4.8475e-05	2.0442	0.040932	1
18	5834180	7090485	567	-1.9493e-06	4.1195e-05	-0.04732	0.96226	1
18	7090485	8498931	576	1.394e-05	3.4058e-05	0.40931	0.68231	1
18	8498931	11075913	1359	-8.0476e-05	3.8007e-05	-2.1174	0.034229	1
18	11075913	11905440	264	-6.7785e-05	3.2995e-05	-2.0544	0.039934	1
18	11905440	14440799	828	0.00010523	5.5449e-05	1.8978	0.057724	1
18	14440799	19485844	168	6.6739e-07	2.7057e-05	0.024666	0.98032	1
18	19485844	20649472	318	2.6882e-05	3.5354e-05	0.76037	0.44703	1
18	20649472	22996651	846	-0.00010943	4.4271e-05	-2.4719	0.01344	1
18	22996651	24026191	345	1.7789e-05	3.4471e-05	0.51604	0.60583	1
18	24026191	25927682	843	-2.6335e-05	4.2727e-05	-0.61637	0.53765	1
18	25927682	26875587	258	-9.7512e-05	3.8551e-05	-2.5294	0.011425	1
18	26875587	27866478	294	-1.0627e-05	3.6104e-05	-0.29434	0.7685	1
18	27866478	30264066	954	-5.8619e-05	4.2953e-05	-1.3647	0.17234	1
18	30264066	31780067	361	-0.0001058	4.2513e-05	-2.4887	0.012821	1
18	31780067	33861964	667	1.2717e-05	4.3333e-05	0.29348	0.76916	1
18	33861964	35075250	492	4.4662e-05	3.9744e-05	1.1237	0.26112	1
18	35075250	36365490	524	4.2915e-05	4.3517e-05	0.98615	0.32406	1
18	36365490	37684367	373	7.0647e-05	3.8455e-05	1.8372	0.066187	1
18	37684367	39892648	815	3.8617e-05	4.4532e-05	0.86718	0.38584	1
18	39892648	42922106	999	-3.1667e-05	4.8088e-05	-0.65853	0.5102	1
18	42922106	44299246	712	5.2749e-05	4.4949e-05	1.1735	0.24058	1
18	44299246	45939732	644	-2.2475e-05	4.627e-05	-0.48575	0.62715	1
18	45939732	47730584	838	-6.1398e-07	4.8406e-05	-0.012684	0.98988	1
18	47730584	51062185	1266	6.6845e-05	4.6956e-05	1.4236	0.15457	1
18	51062185	51554175	187	-2.9273e-05	3.2058e-05	-0.91314	0.36117	1
18	51554175	55213838	1207	-6.6957e-05	6.5994e-05	-1.0146	0.3103	1
18	55213838	56530220	645	-5.2669e-06	3.9118e-05	-0.13464	0.8929	1
18	56530220	57630483	603	6.1819e-06	3.8197e-05	0.16184	0.87143	1
18	57630483	59020751	443	0.00012403	4.5603e-05	2.7197	0.0065339	1
18	59020751	60277715	560	8.4304e-05	4.2498e-05	1.9837	0.047285	1
18	60277715	61820252	592	8.0004e-05	3.9983e-05	2.001	0.045397	1
18	61820252	63463402	543	4.7178e-05	4.3027e-05	1.0965	0.27288	1
18	63463402	64252801	264	5.6189e-06	2.8203e-05	0.19923	0.84208	1
18	64252801	66125817	814	2.1012e-05	4.1174e-05	0.51031	0.60983	1
18	66125817	67175820	330	1.8555e-06	3.7723e-05	0.049187	0.96077	1
18	67175820	68621179	494	-4.7243e-05	3.5537e-05	-1.3294	0.18372	1
18	68621179	69621618	422	3.7253e-05	3.4222e-05	1.0886	0.27634	1
18	69621618	71038474	565	-3.2493e-05	4.3394e-05	-0.7488	0.45398	1
18	71038474	71971462	491	5.5386e-05	3.9081e-05	1.4172	0.15642	1
18	71971462	73526987	670	8.3282e-06	4.4641e-05	0.18656	0.85201	1
18	73526987	74813815	603	1.1886e-05	3.6926e-05	0.32188	0.74754	1
18	74813815	75976317	604	8.9183e-06	3.9821e-05	0.22396	0.82279	1
18	75976317	77149991	435	-1.1868e-05	2.938e-05	-0.40395	0.68625	1
18	77149991	78017158	279	0.00015328	5.5014e-05	2.7863	0.005332	1
19	80840	610729	65	2.1595e-05	2.7509e-05	0.785	0.43245	1
19	610729	2098396	226	8.797e-05	5.2413e-05	1.6784	0.093267	1
19	2098396	3019660	249	-0.00011456	4.4783e-05	-2.558	0.010527	1
19	3019660	4348967	270	8.6652e-06	3.7006e-05	0.23415	0.81487	1
19	4348967	5811852	470	0.00012389	4.717e-05	2.6264	0.0086304	1
19	5811852	6684885	211	4.6825e-06	3.6943e-05	0.12675	0.89914	1
19	6684885	8347513	543	8.9004e-07	3.5207e-05	0.02528	0.97983	1
19	8347513	9238393	284	-8.1813e-06	3.4823e-05	-0.23494	0.81425	1
19	9238393	11284028	606	5.393e-05	4.8341e-05	1.1156	0.26459	1
19	11284028	13471127	511	4.6931e-05	5.39e-05	0.8707	0.38392	1
19	13471127	14486347	216	-3.474e-05	3.6089e-05	-0.96264	0.33573	1
19	14486347	15648610	429	0.00011755	4.0257e-05	2.92	0.0035002	1
19	15648610	16374416	397	-4.6583e-05	3.5488e-05	-1.3126	0.1893	1
19	16374416	18409862	655	-0.00012517	4.396e-05	-2.8473	0.0044091	1
19	18409862	19877471	428	9.7335e-05	5.9278e-05	1.642	0.10059	1
19	19877471	20905757	153	-1.3951e-05	2.4363e-05	-0.57264	0.56689	1
19	20905757	22732896	427	7.9114e-05	3.8787e-05	2.0397	0.04138	1
19	22732896	23467746	163	6.9723e-06	2.3139e-05	0.30132	0.76317	1
19	23467746	28557893	328	9.761e-06	3.1518e-05	0.3097	0.75679	1
19	28557893	29790947	541	-3.776e-05	3.2731e-05	-1.1536	0.24865	1
19	29790947	30727954	370	-1.2511e-07	3.9321e-05	-0.0031816	0.99746	1
19	30727954	32746520	644	-4.6054e-05	5.8267e-05	-0.7904	0.42929	1
19	32746520	34262952	536	-0.00011806	4.6803e-05	-2.5224	0.011656	1
19	34262952	36469295	752	2.8096e-06	4.364e-05	0.064381	0.94867	1
19	36469295	37527033	294	-3.8547e-05	4.0114e-05	-0.96092	0.33659	1
19	37527033	40170619	795	-0.00015493	5.0839e-05	-3.0474	0.0023083	1
19	40170619	40984601	246	8.2058e-06	3.1738e-05	0.25855	0.79599	1
19	40984601	42131573	380	1.8113e-05	3.7231e-05	0.48651	0.6266	1
19	42131573	43862455	173	-4.4472e-05	3.4393e-05	-1.2931	0.19599	1
19	43862455	44744108	332	-4.4342e-05	4.0399e-05	-1.0976	0.27238	1
19	44744108	46102697	444	-0.00023372	0.00018753	-1.2463	0.21265	1
19	46102697	47150082	357	-2.3684e-05	5.3294e-05	-0.4444	0.65675	1
19	49282227	51532567	708	1.6499e-05	5.1514e-05	0.32029	0.74875	1
19	51532567	52985290	694	1.9096e-05	4.8695e-05	0.39216	0.69494	1
19	52985290	54602362	447	8.7578e-06	3.3599e-05	0.26065	0.79436	1
19	54602362	55728080	354	3.7503e-05	3.5929e-05	1.0438	0.29657	1
19	55728080	57521335	731	4.3509e-05	4.6587e-05	0.93394	0.35033	1
19	57521335	59118839	650	7.7243e-06	3.6467e-05	0.21182	0.83225	1
20	60479	697600	265	7.906e-05	2.947e-05	2.6827	0.0073032	1
20	697600	2469501	1027	-5.3437e-05	4.1049e-05	-1.3018	0.19299	1
20	2469501	3828413	538	-3.002e-05	4.1979e-05	-0.71511	0.47454	1
20	3828413	5477850	852	-3.8035e-05	4.1323e-05	-0.92043	0.35735	1
20	5477850	7084073	773	-1.0777e-05	3.5974e-05	-0.29957	0.76451	1
20	7084073	8117011	428	3.5743e-05	3.0265e-05	1.181	0.2376	1
20	8117011	9730921	828	7.7816e-05	4.2694e-05	1.8226	0.068359	1
20	9730921	11249536	766	1.219e-05	4.2091e-05	0.2896	0.77212	1
20	11249536	12447499	525	-1.7366e-05	3.3483e-05	-0.51866	0.604	1
20	12447499	13689864	605	-1.944e-05	3.8607e-05	-0.50352	0.6146	1
20	13689864	15958359	1011	-7.7304e-05	3.9136e-05	-1.9752	0.048241	1
20	15958359	17487232	1013	7.429e-06	4.3478e-05	0.17087	0.86433	1
20	17487232	18972203	670	-2.7782e-05	4.4887e-05	-0.61893	0.53596	1
20	18972203	20959710	911	1.7445e-06	4.4576e-05	0.039135	0.96878	1
20	20959710	22491456	441	-3.1124e-05	3.9131e-05	-0.79538	0.42639	1
20	22491456	23293790	380	2.7053e-05	2.9398e-05	0.92024	0.35745	1
20	23293790	24717724	559	1.7824e-05	4.113e-05	0.43336	0.66475	1
20	24717724	25344231	258	6.6457e-05	3.7231e-05	1.785	0.074265	1
20	25344231	31614823	650	0.00011654	5.0103e-05	2.3261	0.020016	1
20	31614823	32813441	330	-6.1468e-05	3.7442e-05	-1.6417	0.10065	1
20	32813441	34960446	523	-6.7137e-05	4.0682e-05	-1.6503	0.098886	1
20	34960446	36909530	541	2.91e-05	4.3854e-05	0.66356	0.50697	1
20	36909530	38436761	538	-2.332e-05	4.6743e-05	-0.4989	0.61785	1
20	38436761	39610856	477	4.1266e-05	4.5591e-05	0.90515	0.36539	1
20	39610856	40585689	309	2.1158e-06	3.9008e-05	0.05424	0.95674	1
20	40585689	41615460	601	-0.0001212	4.3898e-05	-2.7609	0.0057649	1
20	41615460	42680176	415	5.1664e-07	5.0699e-05	0.01019	0.99187	1
20	42680176	44839056	844	-0.00012817	6.1501e-05	-2.0841	0.037155	1
20	44839056	47199980	1064	3.5774e-05	4.352e-05	0.82201	0.41107	1
20	47199980	49239658	813	0.00012497	5.3277e-05	2.3456	0.018996	1
20	49239658	52472549	1384	-3.8687e-05	4.0786e-05	-0.94855	0.34285	1
20	52472549	54055266	633	-1.2739e-05	4.2531e-05	-0.29952	0.76454	1
20	54055266	56447959	1171	-9.8994e-06	3.6885e-05	-0.26839	0.7884	1
20	56447959	58406572	918	-3.5508e-05	4.1253e-05	-0.86073	0.38939	1
20	58406572	59561724	526	4.3533e-05	3.8347e-05	1.1352	0.25628	1
20	59561724	61301855	766	-3.1276e-05	3.8986e-05	-0.80223	0.42242	1
20	61301855	62190180	355	2.6424e-05	4.5759e-05	0.57746	0.56363	1
20	62190180	62965163	268	8.3819e-05	5.5374e-05	1.5137	0.1301	1
21	9411243	15950982	280	-4.2991e-05	3.3063e-05	-1.3003	0.1935	1
21	15950982	18053165	656	-3.0195e-05	4.8724e-05	-0.61971	0.53545	1
21	18053165	19480375	487	-2.9664e-06	4.0266e-05	-0.07367	0.94127	1
21	19480375	20962339	639	6.7657e-07	3.9199e-05	0.01726	0.98623	1
21	20962339	22072764	389	6.1782e-06	3.5488e-05	0.17409	0.86179	1
21	22072764	23362875	577	6.4174e-05	4.301e-05	1.4921	0.13568	1
21	23362875	24696231	412	5.9857e-05	3.1382e-05	1.9073	0.056476	1
21	24696231	26469122	713	-4.4311e-05	4.3334e-05	-1.0226	0.30652	1
21	26469122	27271019	238	2.8364e-05	3.0849e-05	0.91942	0.35787	1
21	27271019	29125226	919	2.9754e-06	3.6494e-05	0.081532	0.93502	1
21	29125226	31197025	738	-3.1377e-05	4.2097e-05	-0.74536	0.45605	1
21	31197025	32668642	481	-2.5748e-05	3.425e-05	-0.75177	0.45219	1
21	32668642	34376999	736	-2.1017e-06	4.514e-05	-0.04656	0.96286	1
21	34376999	35225465	307	7.2348e-05	3.9237e-05	1.8439	0.0652	1
21	35225465	36524373	585	5.3478e-05	4.3533e-05	1.2284	0.21928	1
21	36524373	37870779	585	-4.7294e-05	4.3906e-05	-1.0772	0.28141	1
21	37870779	38711704	336	1.6307e-05	2.7242e-05	0.5986	0.54944	1
21	40482902	41389527	532	-1.7764e-05	3.9943e-05	-0.44472	0.65652	1
21	41389527	43321528	1060	3.0531e-05	4.7348e-05	0.64481	0.51905	1
21	43321528	44506268	738	1.7542e-05	4.1993e-05	0.41773	0.67614	1
21	44506268	46177105	601	-2.8847e-05	3.6281e-05	-0.79511	0.42655	1
21	46177105	47492226	558	-4.6747e-05	4.8849e-05	-0.95697	0.33858	1
21	47492226	48119752	262	-2.5671e-05	3.3718e-05	-0.76134	0.44645	1
22	16050408	17674295	199	8.8839e-06	2.8079e-05	0.31638	0.75171	1
22	17674295	18296088	236	3.4727e-05	3.2552e-05	1.0668	0.28606	1
22	18296088	19912358	562	5.9019e-05	4.2524e-05	1.3879	0.16517	1
22	19912358	22357325	646	-0.00011025	4.789e-05	-2.3022	0.021326	1
22	22357325	23712647	304	-7.8184e-06	3.6169e-05	-0.21616	0.82886	1
22	23712647	24984204	366	-5.0691e-05	3.7806e-05	-1.3408	0.17998	1
22	24984204	26791628	772	-7.985e-05	4.3121e-05	-1.8518	0.064057	1
22	26791628	27834752	744	4.7232e-06	3.5472e-05	0.13316	0.89407	1
22	27834752	29651799	590	4.2687e-05	4.4649e-05	0.95606	0.33904	1
22	29651799	31439918	600	-2.6593e-05	4.6994e-05	-0.56589	0.57147	1
22	31439918	32664986	380	-1.1992e-05	3.5266e-05	-0.34004	0.73383	1
22	32664986	34494914	982	-4.586e-05	4.3489e-05	-1.0545	0.29164	1
22	34494914	35530985	535	-4.913e-05	3.3799e-05	-1.4536	0.14605	1
22	35530985	37570269	868	6.6352e-05	4.4232e-05	1.5001	0.13359	1
22	37570269	39307894	612	-6.5127e-05	5.7302e-05	-1.1365	0.25573	1
22	39307894	40545797	378	9.9565e-05	5.3531e-05	1.86	0.062892	1
22	40545797	42690818	523	-6.5997e-06	6.123e-05	-0.10779	0.91417	1
22	42690818	43714200	433	-3.2366e-05	4.3686e-05	-0.74088	0.45877	1
22	43714200	44995308	748	2.8569e-05	4.8427e-05	0.58993	0.55524	1
22	44995308	46470495	654	-3.8835e-05	4.4016e-05	-0.88229	0.37762	1
22	46470495	47596318	468	-1.2491e-05	3.4853e-05	-0.35839	0.72005	1
22	47596318	48903703	763	-3.1993e-05	4.2924e-05	-0.74535	0.45606	1
22	48903703	49824534	659	-6.9883e-05	3.9803e-05	-1.7557	0.079137	1
22	49824534	51243298	447	-6.4263e-05	4.6733e-05	-1.3751	0.1691	1

### Sheet: S26
Supplementary Table 26: Overrepresentation analyses of genes mapped to chr2:209941529-212379518
source	term_name	term_id	adjusted_p_value	negative_log10_of_adjusted_p_value	term_size	query_size	intersection_size	intersections
GO:MF	glucuronosyltransferase activity	GO:0015020	1.84e-09	8.73563	33	229	10	ENSG00000123989,ENSG00000167165,ENSG00000240224,ENSG00000241119,ENSG00000241635,ENSG00000242366,ENSG00000242515,ENSG00000243135,ENSG00000244122,ENSG00000244474
GO:MF	C-X-C chemokine receptor activity	GO:0016494	0.000600614	3.2214	8	229	4	ENSG00000144476,ENSG00000163464,ENSG00000178623,ENSG00000180871
GO:MF	UDP-glycosyltransferase activity	GO:0008194	0.000818337	3.08707	147	229	11	ENSG00000123989,ENSG00000156966,ENSG00000167165,ENSG00000240224,ENSG00000241119,ENSG00000241635,ENSG00000242366,ENSG00000242515,ENSG00000243135,ENSG00000244122,ENSG00000244474
GO:MF	protein homodimerization activity	GO:0042803	0.00137115	2.86292	679	229	24	ENSG00000018280,ENSG00000067066,ENSG00000077044,ENSG00000115694,ENSG00000124831,ENSG00000127831,ENSG00000132330,ENSG00000138363,ENSG00000138376,ENSG00000144580,ENSG00000167165,ENSG00000168958,ENSG00000172482,ENSG00000176720,ENSG00000177483,ENSG00000178568,ENSG00000197713,ENSG00000241119,ENSG00000241635,ENSG00000242366,ENSG00000242515,ENSG00000243135,ENSG00000244122,ENSG00000244474
GO:MF	retinoic acid binding	GO:0001972	0.00143231	2.84396	20	229	5	ENSG00000241119,ENSG00000241635,ENSG00000242366,ENSG00000243135,ENSG00000244122
GO:MF	alkaline phosphatase activity	GO:0004035	0.00292367	2.53407	4	229	3	ENSG00000163283,ENSG00000163286,ENSG00000163295
GO:MF	transferase activity, transferring hexosyl groups	GO:0016758	0.0217635	1.66227	208	229	11	ENSG00000123989,ENSG00000156966,ENSG00000167165,ENSG00000240224,ENSG00000241119,ENSG00000241635,ENSG00000242366,ENSG00000242515,ENSG00000243135,ENSG00000244122,ENSG00000244474
GO:MF	C-X-C chemokine binding	GO:0019958	0.0248932	1.60392	7	229	3	ENSG00000144476,ENSG00000163464,ENSG00000180871
GO:MF	retinoid binding	GO:0005501	0.0339854	1.46871	37	229	5	ENSG00000241119,ENSG00000241635,ENSG00000242366,ENSG00000243135,ENSG00000244122
GO:MF	isoprenoid binding	GO:0019840	0.038747	1.41176	38	229	5	ENSG00000241119,ENSG00000241635,ENSG00000242366,ENSG00000243135,ENSG00000244122
GO:BP	flavonoid glucuronidation	GO:0052696	9.87e-15	14.0058	9	218	9	ENSG00000167165,ENSG00000240224,ENSG00000241119,ENSG00000241635,ENSG00000242366,ENSG00000242515,ENSG00000243135,ENSG00000244122,ENSG00000244474
GO:BP	xenobiotic glucuronidation	GO:0052697	5.31e-13	12.2746	11	218	9	ENSG00000167165,ENSG00000240224,ENSG00000241119,ENSG00000241635,ENSG00000242366,ENSG00000242515,ENSG00000243135,ENSG00000244122,ENSG00000244474
GO:BP	flavonoid metabolic process	GO:0009812	2.21e-10	9.65637	17	218	9	ENSG00000167165,ENSG00000240224,ENSG00000241119,ENSG00000241635,ENSG00000242366,ENSG00000242515,ENSG00000243135,ENSG00000244122,ENSG00000244474
GO:BP	cellular glucuronidation	GO:0052695	4.37e-10	9.35988	18	218	9	ENSG00000167165,ENSG00000240224,ENSG00000241119,ENSG00000241635,ENSG00000242366,ENSG00000242515,ENSG00000243135,ENSG00000244122,ENSG00000244474
GO:BP	glucuronate metabolic process	GO:0019585	6.97e-09	8.15706	23	218	9	ENSG00000167165,ENSG00000240224,ENSG00000241119,ENSG00000241635,ENSG00000242366,ENSG00000242515,ENSG00000243135,ENSG00000244122,ENSG00000244474
GO:BP	uronic acid metabolic process	GO:0006063	6.97e-09	8.15706	23	218	9	ENSG00000167165,ENSG00000240224,ENSG00000241119,ENSG00000241635,ENSG00000242366,ENSG00000242515,ENSG00000243135,ENSG00000244122,ENSG00000244474
GO:BP	flavone metabolic process	GO:0051552	3.13429e-06	5.50386	6	218	5	ENSG00000241119,ENSG00000241635,ENSG00000242366,ENSG00000242515,ENSG00000244122
GO:BP	regulation of glucuronosyltransferase activity	GO:1904223	0.00375167	2.42578	3	218	3	ENSG00000241635,ENSG00000242515,ENSG00000244474
GO:BP	negative regulation of cellular glucuronidation	GO:2001030	0.00375167	2.42578	3	218	3	ENSG00000241635,ENSG00000242515,ENSG00000244474
GO:BP	negative regulation of glucuronosyltransferase activity	GO:1904224	0.00375167	2.42578	3	218	3	ENSG00000241635,ENSG00000242515,ENSG00000244474
GO:BP	regulation of cellular glucuronidation	GO:2001029	0.0148729	1.8276	4	218	3	ENSG00000241635,ENSG00000242515,ENSG00000244474
GO:BP	xenobiotic metabolic process	GO:0006805	0.0370749	1.43092	122	218	9	ENSG00000167165,ENSG00000240224,ENSG00000241119,ENSG00000241635,ENSG00000242366,ENSG00000242515,ENSG00000243135,ENSG00000244122,ENSG00000244474
GO:BP	negative regulation of cellular carbohydrate metabolic process	GO:0010677	0.0499612	1.30137	48	218	6	ENSG00000068024,ENSG00000115687,ENSG00000178752,ENSG00000241635,ENSG00000242515,ENSG00000244474
GO:CC	cytoplasm	GO:0005737	0.00568505	2.24527	11888	224	170	ENSG00000006607,ENSG00000018280,ENSG00000021826,ENSG00000036257,ENSG00000054356,ENSG00000063660,ENSG00000065802,ENSG00000066248,ENSG00000067066,ENSG00000068024,ENSG00000071677,ENSG00000072080,ENSG00000074582,ENSG00000077044,ENSG00000078018,ENSG00000079246,ENSG00000079263,ENSG00000079308,ENSG00000081052,ENSG00000085449,ENSG00000085978,ENSG00000085982,ENSG00000115053,ENSG00000115361,ENSG00000115365,ENSG00000115414,ENSG00000115425,ENSG00000115457,ENSG00000115461,ENSG00000115468,ENSG00000115488,ENSG00000115556,ENSG00000115592,ENSG00000115596,ENSG00000115648,ENSG00000115657,ENSG00000115661,ENSG00000115677,ENSG00000115685,ENSG00000115687,ENSG00000115694,ENSG00000116106,ENSG00000116120,ENSG00000118242,ENSG00000122085,ENSG00000123485,ENSG00000123983,ENSG00000123989,ENSG00000123992,ENSG00000123999,ENSG00000124003,ENSG00000124006,ENSG00000124019,ENSG00000124831,ENSG00000124839,ENSG00000127824,ENSG00000127831,ENSG00000127837,ENSG00000127838,ENSG00000130147,ENSG00000130294,ENSG00000130414,ENSG00000130561,ENSG00000132321,ENSG00000132323,ENSG00000132326,ENSG00000132330,ENSG00000135900,ENSG00000135902,ENSG00000135905,ENSG00000135912,ENSG00000135913,ENSG00000135914,ENSG00000135916,ENSG00000135919,ENSG00000135924,ENSG00000135926,ENSG00000135929,ENSG00000135930,ENSG00000135931,ENSG00000135932,ENSG00000138363,ENSG00000138376,ENSG00000142330,ENSG00000144451,ENSG00000144452,ENSG00000144468,ENSG00000144476,ENSG00000144481,ENSG00000144488,ENSG00000144524,ENSG00000144535,ENSG00000144580,ENSG00000144583,ENSG00000144589,ENSG00000144591,ENSG00000146205,ENSG00000152056,ENSG00000153820,ENSG00000153823,ENSG00000153827,ENSG00000154252,ENSG00000156966,ENSG00000156973,ENSG00000157985,ENSG00000158428,ENSG00000158552,ENSG00000163082,ENSG00000163273,ENSG00000163359,ENSG00000163464,ENSG00000163466,ENSG00000163481,ENSG00000163482,ENSG00000163516,ENSG00000163521,ENSG00000167165,ENSG00000168385,ENSG00000168393,ENSG00000168397,ENSG00000168530,ENSG00000168918,ENSG00000168955,ENSG00000168958,ENSG00000169031,ENSG00000169047,ENSG00000171450,ENSG00000171951,ENSG00000172428,ENSG00000172482,ENSG00000173692,ENSG00000173744,ENSG00000175084,ENSG00000176720,ENSG00000177483,ENSG00000177673,ENSG00000178568,ENSG00000179921,ENSG00000180871,ENSG00000180902,ENSG00000181378,ENSG00000182177,ENSG00000182600,ENSG00000182698,ENSG00000184182,ENSG00000184945,ENSG00000185176,ENSG00000187514,ENSG00000187957,ENSG00000188042,ENSG00000188282,ENSG00000188760,ENSG00000197713,ENSG00000197756,ENSG00000198612,ENSG00000198925,ENSG00000204099,ENSG00000204104,ENSG00000204120,ENSG00000233608,ENSG00000237412,ENSG00000240224,ENSG00000241119,ENSG00000241635,ENSG00000242366,ENSG00000242515,ENSG00000243135,ENSG00000243910,ENSG00000244122,ENSG00000244474
KEGG	Pentose and glucuronate interconversions	KEGG:00040	1.03e-09	8.98889	34	106	10	ENSG00000167165,ENSG00000197713,ENSG00000240224,ENSG00000241119,ENSG00000241635,ENSG00000242366,ENSG00000242515,ENSG00000243135,ENSG00000244122,ENSG00000244474
KEGG	Ascorbate and aldarate metabolism	KEGG:00053	9.52e-09	8.02157	30	106	9	ENSG00000167165,ENSG00000240224,ENSG00000241119,ENSG00000241635,ENSG00000242366,ENSG00000242515,ENSG00000243135,ENSG00000244122,ENSG00000244474
KEGG	Porphyrin and chlorophyll metabolism	KEGG:00860	2.6e-07	6.58523	42	106	9	ENSG00000167165,ENSG00000240224,ENSG00000241119,ENSG00000241635,ENSG00000242366,ENSG00000242515,ENSG00000243135,ENSG00000244122,ENSG00000244474
KEGG	Steroid hormone biosynthesis	KEGG:00140	7.06812e-06	5.1507	60	106	9	ENSG00000167165,ENSG00000240224,ENSG00000241119,ENSG00000241635,ENSG00000242366,ENSG00000242515,ENSG00000243135,ENSG00000244122,ENSG00000244474
KEGG	Biosynthesis of cofactors	KEGG:01240	1.12213e-05	4.94996	156	106	13	ENSG00000144591,ENSG00000163283,ENSG00000163286,ENSG00000163295,ENSG00000167165,ENSG00000240224,ENSG00000241119,ENSG00000241635,ENSG00000242366,ENSG00000242515,ENSG00000243135,ENSG00000244122,ENSG00000244474
KEGG	Retinol metabolism	KEGG:00830	2.15769e-05	4.66601	68	106	9	ENSG00000167165,ENSG00000240224,ENSG00000241119,ENSG00000241635,ENSG00000242366,ENSG00000242515,ENSG00000243135,ENSG00000244122,ENSG00000244474
KEGG	Drug metabolism - cytochrome P450	KEGG:00982	2.15769e-05	4.66601	68	106	9	ENSG00000167165,ENSG00000240224,ENSG00000241119,ENSG00000241635,ENSG00000242366,ENSG00000242515,ENSG00000243135,ENSG00000244122,ENSG00000244474
KEGG	Metabolism of xenobiotics by cytochrome P450	KEGG:00980	4.0232e-05	4.39543	73	106	9	ENSG00000167165,ENSG00000240224,ENSG00000241119,ENSG00000241635,ENSG00000242366,ENSG00000242515,ENSG00000243135,ENSG00000244122,ENSG00000244474
KEGG	Drug metabolism - other enzymes	KEGG:00983	7.15304e-05	4.14551	78	106	9	ENSG00000167165,ENSG00000240224,ENSG00000241119,ENSG00000241635,ENSG00000242366,ENSG00000242515,ENSG00000243135,ENSG00000244122,ENSG00000244474
KEGG	Chemical carcinogenesis	KEGG:05204	8.89812e-05	4.0507	80	106	9	ENSG00000167165,ENSG00000240224,ENSG00000241119,ENSG00000241635,ENSG00000242366,ENSG00000242515,ENSG00000243135,ENSG00000244122,ENSG00000244474
KEGG	Bile secretion	KEGG:04976	0.000242771	3.6148	90	106	9	ENSG00000167165,ENSG00000240224,ENSG00000241119,ENSG00000241635,ENSG00000242366,ENSG00000242515,ENSG00000243135,ENSG00000244122,ENSG00000244474
REAC	Glucuronidation	REAC:R-HSA-156588	7.17e-09	8.14441	25	141	9	ENSG00000167165,ENSG00000240224,ENSG00000241119,ENSG00000241635,ENSG00000242366,ENSG00000242515,ENSG00000243135,ENSG00000244122,ENSG00000244474
REAC	Phase II - Conjugation of compounds	REAC:R-HSA-156580	0.00460377	2.33689	106	141	9	ENSG00000167165,ENSG00000240224,ENSG00000241119,ENSG00000241635,ENSG00000242366,ENSG00000242515,ENSG00000243135,ENSG00000244122,ENSG00000244474
WP	Glucuronidation	WP:WP698	9.06e-09	8.04292	26	110	9	ENSG00000167165,ENSG00000240224,ENSG00000241119,ENSG00000241635,ENSG00000242366,ENSG00000242515,ENSG00000243135,ENSG00000244122,ENSG00000244474
WP	Codeine and Morphine Metabolism	WP:WP1604	5.93607e-06	5.2265	15	110	6	ENSG00000167165,ENSG00000241119,ENSG00000241635,ENSG00000242366,ENSG00000242515,ENSG00000243135
WP	Aryl Hydrocarbon Receptor Pathway	WP:WP2873	0.0076373	2.11706	46	110	6	ENSG00000167165,ENSG00000241119,ENSG00000241635,ENSG00000243135,ENSG00000244122,ENSG00000244474
WP	Constitutive Androstane Receptor Pathway	WP:WP2875	0.0136151	1.86598	32	110	5	ENSG00000167165,ENSG00000241119,ENSG00000241635,ENSG00000243135,ENSG00000244474
WP	Pregnane X Receptor pathway	WP:WP2876	0.0158577	1.79976	33	110	5	ENSG00000167165,ENSG00000241119,ENSG00000241635,ENSG00000243135,ENSG00000244474
WP	Estrogen metabolism	WP:WP697	0.0169269	1.77142	18	110	4	ENSG00000167165,ENSG00000241119,ENSG00000241635,ENSG00000243135
WP	Metapathway biotransformation Phase I and II	WP:WP702	0.0474911	1.32339	181	110	10	ENSG00000135929,ENSG00000154252,ENSG00000167165,ENSG00000240224,ENSG00000241119,ENSG00000241635,ENSG00000242515,ENSG00000243135,ENSG00000244122,ENSG00000244474
TF	Factor: AP-4; motif: AWCAGCTGWT; match class: 1	TF:M11208_1	0.0434194	1.36232	3866	234	73	ENSG00000021826,ENSG00000030419,ENSG00000063660,ENSG00000067066,ENSG00000072195,ENSG00000078018,ENSG00000079246,ENSG00000079308,ENSG00000085449,ENSG00000085982,ENSG00000114923,ENSG00000115361,ENSG00000115414,ENSG00000115425,ENSG00000115488,ENSG00000115556,ENSG00000115592,ENSG00000115685,ENSG00000115687,ENSG00000123485,ENSG00000123989,ENSG00000123999,ENSG00000124003,ENSG00000124006,ENSG00000135899,ENSG00000135905,ENSG00000135917,ENSG00000135926,ENSG00000135929,ENSG00000135931,ENSG00000142327,ENSG00000142330,ENSG00000144406,ENSG00000144504,ENSG00000144535,ENSG00000144579,ENSG00000146205,ENSG00000152049,ENSG00000153827,ENSG00000153832,ENSG00000156966,ENSG00000163053,ENSG00000163283,ENSG00000163286,ENSG00000163449,ENSG00000163481,ENSG00000163482,ENSG00000163499,ENSG00000163516,ENSG00000167165,ENSG00000168530,ENSG00000172482,ENSG00000173699,ENSG00000175084,ENSG00000176720,ENSG00000178602,ENSG00000178623,ENSG00000179921,ENSG00000182177,ENSG00000182698,ENSG00000185404,ENSG00000188011,ENSG00000188042,ENSG00000188282,ENSG00000188760,ENSG00000196811,ENSG00000198925,ENSG00000204120,ENSG00000213901,ENSG00000237412,ENSG00000240224,ENSG00000243135,ENSG00000244474
HPA	hypothalamus; neuronal cells[‚â•Low]	HPA:0260131	0.0438344	1.35818	26	134	4	ENSG00000054356,ENSG00000171551,ENSG00000171951,ENSG00000188011

### Sheet: S27
Supplementary Table 27: Overrepresentation analyses of genes mapped to the top five most significant LD blocks (rho-HESS)
source	term_name	term_id	adjusted_p_value	term_size	query_size	intersection_size	intersections
KEGG	Retinol metabolism	KEGG:00830	1.98785e-16	68	1073	40	ENSG00000185000,ENSG00000187553,ENSG00000095596,ENSG00000108242,ENSG00000138109,ENSG00000138115,ENSG00000170786,ENSG00000121039,ENSG00000197888,ENSG00000196620,ENSG00000109181,ENSG00000135220,ENSG00000171234,ENSG00000213759,ENSG00000135226,ENSG00000156096,ENSG00000271271,ENSG00000173610,ENSG00000197894,ENSG00000198099,ENSG00000172955,ENSG00000187758,ENSG00000196616,ENSG00000248144,ENSG00000196344,ENSG00000121207,ENSG00000003137,ENSG00000042445,ENSG00000186684,ENSG00000073737,ENSG00000138356,ENSG00000241635,ENSG00000242515,ENSG00000241119,ENSG00000244122,ENSG00000167165,ENSG00000240224,ENSG00000244474,ENSG00000243135,ENSG00000242366
KEGG	Drug metabolism - cytochrome P450	KEGG:00982	7.43113e-12	68	1073	35	ENSG00000165841,ENSG00000138109,ENSG00000138115,ENSG00000148834,ENSG00000065621,ENSG00000130649,ENSG00000197888,ENSG00000196620,ENSG00000109181,ENSG00000135220,ENSG00000171234,ENSG00000213759,ENSG00000135226,ENSG00000156096,ENSG00000271271,ENSG00000173610,ENSG00000163106,ENSG00000197894,ENSG00000198099,ENSG00000172955,ENSG00000187758,ENSG00000196616,ENSG00000248144,ENSG00000196344,ENSG00000085871,ENSG00000138356,ENSG00000241635,ENSG00000242515,ENSG00000241119,ENSG00000244122,ENSG00000167165,ENSG00000240224,ENSG00000244474,ENSG00000243135,ENSG00000242366
WP	Glucuronidation	WP:WP698	9.82636e-12	26	1063	21	ENSG00000156515,ENSG00000197888,ENSG00000196620,ENSG00000109181,ENSG00000135220,ENSG00000171234,ENSG00000213759,ENSG00000135226,ENSG00000156096,ENSG00000271271,ENSG00000173610,ENSG00000169764,ENSG00000241635,ENSG00000242515,ENSG00000241119,ENSG00000244122,ENSG00000167165,ENSG00000240224,ENSG00000244474,ENSG00000243135,ENSG00000242366
REAC	Glucuronidation	REAC:R-HSA-156588	5.79086e-11	25	1434	20	ENSG00000197888,ENSG00000196620,ENSG00000109181,ENSG00000135220,ENSG00000171234,ENSG00000213759,ENSG00000135226,ENSG00000156096,ENSG00000271271,ENSG00000173610,ENSG00000169764,ENSG00000241635,ENSG00000242515,ENSG00000241119,ENSG00000244122,ENSG00000167165,ENSG00000240224,ENSG00000244474,ENSG00000243135,ENSG00000242366
TF	Factor: LHX3; motif: ATTAAW; match class: 1	TF:M02097_1	7.40214e-11	6511	2635	1042	ENSG00000147676,ENSG00000170631,ENSG00000180155,ENSG00000160882,ENSG00000178719,ENSG00000104447,ENSG00000147677,ENSG00000205002,ENSG00000164756,ENSG00000184374,ENSG00000136960,ENSG00000064313,ENSG00000155792,ENSG00000172172,ENSG00000170961,ENSG00000259305,ENSG00000104537,ENSG00000214814,ENSG00000170873,ENSG00000212993,ENSG00000136997,ENSG00000147697,ENSG00000153310,ENSG00000153317,ENSG00000132297,ENSG00000184156,ENSG00000129295,ENSG00000165071,ENSG00000042832,ENSG00000155926,ENSG00000104419,ENSG00000177291,ENSG00000256892,ENSG00000175395,ENSG00000189180,ENSG00000196693,ENSG00000169826,ENSG00000169740,ENSG00000165512,ENSG00000256574,ENSG00000165406,ENSG00000172661,ENSG00000204179,ENSG00000165633,ENSG00000172538,ENSG00000204161,ENSG00000177354,ENSG00000165606,ENSG00000197444,ENSG00000099290,ENSG00000188611,ENSG00000148584,ENSG00000185532,ENSG00000107984,ENSG00000165471,ENSG00000150275,ENSG00000249860,ENSG00000122873,ENSG00000148541,ENSG00000165449,ENSG00000227877,ENSG00000151150,ENSG00000170312,ENSG00000196932,ENSG00000183346,ENSG00000150347,ENSG00000182010,ENSG00000183230,ENSG00000198739,ENSG00000108176,ENSG00000138347,ENSG00000179774,ENSG00000122912,ENSG00000107625,ENSG00000122862,ENSG00000156502,ENSG00000042286,ENSG00000156521,ENSG00000148730,ENSG00000166220,ENSG00000166228,ENSG00000107731,ENSG00000107742,ENSG00000138315,ENSG00000166321,ENSG00000156042,ENSG00000138279,ENSG00000166343,ENSG00000166317,ENSG00000176986,ENSG00000214655,ENSG00000035403,ENSG00000156110,ENSG00000165655,ENSG00000138326,ENSG00000151224,ENSG00000204033,ENSG00000148604,ENSG00000198682,ENSG00000138138,ENSG00000184719,ENSG00000204022,ENSG00000182333,ENSG00000204021,ENSG00000204020,ENSG00000173239,ENSG00000138134,ENSG00000107796,ENSG00000119922,ENSG00000204010,ENSG00000185745,ENSG00000152782,ENSG00000138182,ENSG00000148680,ENSG00000148677,ENSG00000119938,ENSG00000107864,ENSG00000138190,ENSG00000138119,ENSG00000138180,ENSG00000186188,ENSG00000095464,ENSG00000148690,ENSG00000108231,ENSG00000138193,ENSG00000173145,ENSG00000119969,ENSG00000108242,ENSG00000165841,ENSG00000138109,ENSG00000138115,ENSG00000173124,ENSG00000138185,ENSG00000270099,ENSG00000177853,ENSG00000095585,ENSG00000107447,ENSG00000197430,ENSG00000095587,ENSG00000269891,ENSG00000213390,ENSG00000203942,ENSG00000119986,ENSG00000095713,ENSG00000172987,ENSG00000119929,ENSG00000014919,ENSG00000023839,ENSG00000107554,ENSG00000120054,ENSG00000107566,ENSG00000213341,ENSG00000095485,ENSG00000075290,ENSG00000075826,ENSG00000255339,ENSG00000166136,ENSG00000166135,ENSG00000095539,ENSG00000107833,ENSG00000119915,ENSG00000138107,ENSG00000107882,ENSG00000166272,ENSG00000166275,ENSG00000270316,ENSG00000235376,ENSG00000173915,ENSG00000148843,ENSG00000107957,ENSG00000148834,ENSG00000065621,ENSG00000148700,ENSG00000119950,ENSG00000119953,ENSG00000138166,ENSG00000108055,ENSG00000119913,ENSG00000197142,ENSG00000148702,ENSG00000197893,ENSG00000148735,ENSG00000165816,ENSG00000099204,ENSG00000165832,ENSG00000182645,ENSG00000203837,ENSG00000175535,ENSG00000165863,ENSG00000187164,ENSG00000186795,ENSG00000165669,ENSG00000183605,ENSG00000151929,ENSG00000198825,ENSG00000107651,ENSG00000066468,ENSG00000107669,ENSG00000138152,ENSG00000107679,ENSG00000187908,ENSG00000203795,ENSG00000196177,ENSG00000188816,ENSG00000107902,ENSG00000189319,ENSG00000165660,ENSG00000019995,ENSG00000175029,ENSG00000107938,ENSG00000188690,ENSG00000089876,ENSG00000154493,ENSG00000214285,ENSG00000180745,ENSG00000148773,ENSG00000108001,ENSG00000176171,ENSG00000130640,ENSG00000198546,ENSG00000148824,ENSG00000147535,ENSG00000176731,ENSG00000171044,ENSG00000104643,ENSG00000154319,ENSG00000133742,ENSG00000136573,ENSG00000253649,ENSG00000147614,ENSG00000147613,ENSG00000164893,ENSG00000205883,ENSG00000205882,ENSG00000233050,ENSG00000223443,ENSG00000176623,ENSG00000085719,ENSG00000232948,ENSG00000170289,ENSG00000250305,ENSG00000164741,ENSG00000185053,ENSG00000169499,ENSG00000038945,ENSG00000078579,ENSG00000104312,ENSG00000168615,ENSG00000104320,ENSG00000003989,ENSG00000197140,ENSG00000129422,ENSG00000253250,ENSG00000168619,ENSG00000155099,ENSG00000155100,ENSG00000214954,ENSG00000147606,ENSG00000104755,ENSG00000104760,ENSG00000078674,ENSG00000079102,ENSG00000131203,ENSG00000188676,ENSG00000147536,ENSG00000205133,ENSG00000171428,ENSG00000156006,ENSG00000156011,ENSG00000104611,ENSG00000164953,ENSG00000036565,ENSG00000164951,ENSG00000164949,ENSG00000197275,ENSG00000168546,ENSG00000265817,ENSG00000164944,ENSG00000130227,ENSG00000070718,ENSG00000070501,ENSG00000156172,ENSG00000168575,ENSG00000147432,ENSG00000147434,ENSG00000120925,ENSG00000104324,ENSG00000254673,ENSG00000132561,ENSG00000168495,ENSG00000197181,ENSG00000156482,ENSG00000177459,ENSG00000104375,ENSG00000164920,ENSG00000104738,ENSG00000164919,ENSG00000132554,ENSG00000104450,ENSG00000019549,ENSG00000168333,ENSG00000147481,ENSG00000174226,ENSG00000070756,ENSG00000147485,ENSG00000147488,ENSG00000159167,ENSG00000164924,ENSG00000120963,ENSG00000083307,ENSG00000069206,ENSG00000137547,ENSG00000164736,ENSG00000104237,ENSG00000147437,ENSG00000167904,ENSG00000155087,ENSG00000184661,ENSG00000137574,ENSG00000155096,ENSG00000221914,ENSG00000104765,ENSG00000155097,ENSG00000120907,ENSG00000104331,ENSG00000169122,ENSG00000167910,ENSG00000137575,ENSG00000104228,ENSG00000147647,ENSG00000120899,ENSG00000169946,ENSG00000171316,ENSG00000164830,ENSG00000120915,ENSG00000177182,ENSG00000174429,ENSG00000154188,ENSG00000147655,ENSG00000104408,ENSG00000104412,ENSG00000147419,ENSG00000164841,ENSG00000174417,ENSG00000120526,ENSG00000120533,ENSG00000171320,ENSG00000168078,ENSG00000180828,ENSG00000147654,ENSG00000172817,ENSG00000104442,ENSG00000186918,ENSG00000214050,ENSG00000147573,ENSG00000012232,ENSG00000164796,ENSG00000133872,ENSG00000178460,ENSG00000197265,ENSG00000178125,ENSG00000253457,ENSG00000121022,ENSG00000133863,ENSG00000104218,ENSG00000066777,ENSG00000172728,ENSG00000165078,ENSG00000046889,ENSG00000129696,ENSG00000133874,ENSG00000165084,ENSG00000137573,ENSG00000147471,ENSG00000147596,ENSG00000104221,ENSG00000169154,ENSG00000147592,ENSG00000221947,ENSG00000104313,ENSG00000156735,ENSG00000178860,ENSG00000147601,ENSG00000164764,ENSG00000147604,ENSG00000104381,ENSG00000121005,ENSG00000164749,ENSG00000091656,ENSG00000164751,ENSG00000104427,ENSG00000147586,ENSG00000076554,ENSG00000164684,ENSG00000076641,ENSG00000147588,ENSG00000205186,ENSG00000170323,ENSG00000197416,ENSG00000253598,ENSG00000164695,ENSG00000184672,ENSG00000133740,ENSG00000177752,ENSG00000163285,ENSG00000170516,ENSG00000163288,ENSG00000169019,ENSG00000145244,ENSG00000163293,ENSG00000074966,ENSG00000135605,ENSG00000109171,ENSG00000109180,ENSG00000109182,ENSG00000188993,ENSG00000163071,ENSG00000145216,ENSG00000072201,ENSG00000134853,ENSG00000128052,ENSG00000250821,ENSG00000090989,ENSG00000174799,ENSG00000109265,ENSG00000157426,ENSG00000196503,ENSG00000128040,ENSG00000163453,ENSG00000150471,ENSG00000205678,ENSG00000145242,ENSG00000145241,ENSG00000035720,ENSG00000033178,ENSG00000109163,ENSG00000153802,ENSG00000187054,ENSG00000198092,ENSG00000185873,ENSG00000087128,ENSG00000197888,ENSG00000196620,ENSG00000109181,ENSG00000135220,ENSG00000171234,ENSG00000213759,ENSG00000135226,ENSG00000156096,ENSG00000271271,ENSG00000173610,ENSG00000173597,ENSG00000109193,ENSG00000126545,ENSG00000135222,ENSG00000126549,ENSG00000205649,ENSG00000126550,ENSG00000187533,ENSG00000109205,ENSG00000181617,ENSG00000171209,ENSG00000145309,ENSG00000109208,ENSG00000171201,ENSG00000171199,ENSG00000187689,ENSG00000178522,ENSG00000132464,ENSG00000132465,ENSG00000132467,ENSG00000018189,ENSG00000080493,ENSG00000145321,ENSG00000056291,ENSG00000163626,ENSG00000132466,ENSG00000163631,ENSG00000081051,ENSG00000079557,ENSG00000169429,ENSG00000182585,ENSG00000109321,ENSG00000169116,ENSG00000174796,ENSG00000174792,ENSG00000198301,ENSG00000138755,ENSG00000169245,ENSG00000169248,ENSG00000138750,ENSG00000118804,ENSG00000163749,ENSG00000138771,ENSG00000156234,ENSG00000169288,ENSG00000163291,ENSG00000196475,ENSG00000197826,ENSG00000152785,ENSG00000189308,ENSG00000173085,ENSG00000163319,ENSG00000163322,ENSG00000138639,ENSG00000109339,ENSG00000163629,ENSG00000172493,ENSG00000198189,ENSG00000152583,ENSG00000152591,ENSG00000152592,ENSG00000029559,ENSG00000118785,ENSG00000163644,ENSG00000138642,ENSG00000138641,ENSG00000255072,ENSG00000177432,ENSG00000185477,ENSG00000145335,ENSG00000138722,ENSG00000152208,ENSG00000163104,ENSG00000163106,ENSG00000163110,ENSG00000138696,ENSG00000163114,ENSG00000198099,ENSG00000187758,ENSG00000196616,ENSG00000248144,ENSG00000196344,ENSG00000138813,ENSG00000145331,ENSG00000138823,ENSG00000248713,ENSG00000164035,ENSG00000153064,ENSG00000109320,ENSG00000164038,ENSG00000138778,ENSG00000168772,ENSG00000168769,ENSG00000236699,ENSG00000145348,ENSG00000164022,ENSG00000250298,ENSG00000164023,ENSG00000138796,ENSG00000138795,ENSG00000109475,ENSG00000198856,ENSG00000005059,ENSG00000138794,ENSG00000205403,ENSG00000109534,ENSG00000180245,ENSG00000183423,ENSG00000138798,ENSG00000138660,ENSG00000073331,ENSG00000174720,ENSG00000145362,ENSG00000180801,ENSG00000174607,ENSG00000138653,ENSG00000270394,ENSG00000174599,ENSG00000164100,ENSG00000145388,ENSG00000172403,ENSG00000172399,ENSG00000145390,ENSG00000145384,ENSG00000138735,ENSG00000164109,ENSG00000138738,ENSG00000050730,ENSG00000186867,ENSG00000164111,ENSG00000123737,ENSG00000145386,ENSG00000138686,ENSG00000138741,ENSG00000109471,ENSG00000138684,ENSG00000181004,ENSG00000170917,ENSG00000145375,ENSG00000151458,ENSG00000164066,ENSG00000151475,ENSG00000142731,ENSG00000138709,ENSG00000151466,ENSG00000151470,ENSG00000254535,ENSG00000189184,ENSG00000151012,ENSG00000151014,ENSG00000137463,ENSG00000172007,ENSG00000196782,ENSG00000153130,ENSG00000153132,ENSG00000205301,ENSG00000179387,ENSG00000109436,ENSG00000109445,ENSG00000164136,ENSG00000109452,ENSG00000197465,ENSG00000250361,ENSG00000170180,ENSG00000164162,ENSG00000164163,ENSG00000164167,ENSG00000071205,ENSG00000234828,ENSG00000170390,ENSG00000109686,ENSG00000189099,ENSG00000164142,ENSG00000059691,ENSG00000109670,ENSG00000170006,ENSG00000109654,ENSG00000137462,ENSG00000171566,ENSG00000171564,ENSG00000171557,ENSG00000121207,ENSG00000151962,ENSG00000164114,ENSG00000256394,ENSG00000151790,ENSG00000256043,ENSG00000164125,ENSG00000164124,ENSG00000171509,ENSG00000171497,ENSG00000052795,ENSG00000164123,ENSG00000168843,ENSG00000164128,ENSG00000151005,ENSG00000198498,ENSG00000145416,ENSG00000248771,ENSG00000183439,ENSG00000052802,ENSG00000109472,ENSG00000196104,ENSG00000109511,ENSG00000137628,ENSG00000129116,ENSG00000145439,ENSG00000137601,ENSG00000109572,ENSG00000198948,ENSG00000109576,ENSG00000164106,ENSG00000164107,ENSG00000164117,ENSG00000164118,ENSG00000164120,ENSG00000145451,ENSG00000168594,ENSG00000150625,ENSG00000150627,ENSG00000150628,ENSG00000164122,ENSG00000038002,ENSG00000177300,ENSG00000185758,ENSG00000173320,ENSG00000164303,ENSG00000187821,ENSG00000151729,ENSG00000109771,ENSG00000205129,ENSG00000168491,ENSG00000154553,ENSG00000154556,ENSG00000164342,ENSG00000109794,ENSG00000164344,ENSG00000088926,ENSG00000179059,ENSG00000179046,ENSG00000184108,ENSG00000109536,ENSG00000028116,ENSG00000115392,ENSG00000119866,ENSG00000115421,ENSG00000162924,ENSG00000162927,ENSG00000162929,ENSG00000173163,ENSG00000186889,ENSG00000115504,ENSG00000143952,ENSG00000179833,ENSG00000198369,ENSG00000143995,ENSG00000197223,ENSG00000115956,ENSG00000163219,ENSG00000163217,ENSG00000183607,ENSG00000198380,ENSG00000196975,ENSG00000124380,ENSG00000059728,ENSG00000116001,ENSG00000163235,ENSG00000075340,ENSG00000183733,ENSG00000258881,ENSG00000124374,ENSG00000135636,ENSG00000116096,ENSG00000214513,ENSG00000135617,ENSG00000135624,ENSG00000116127,ENSG00000144048,ENSG00000187833,ENSG00000124356,ENSG00000114956,ENSG00000114978,ENSG00000065911,ENSG00000204843,ENSG00000204822,ENSG00000144045,ENSG00000115350,ENSG00000115363,ENSG00000176204,ENSG00000172023,ENSG00000172016,ENSG00000162951,ENSG00000115423,ENSG00000186854,ENSG00000152291,ENSG00000132305,ENSG00000132313,ENSG00000115548,ENSG00000249884,ENSG00000172086,ENSG00000214336,ENSG00000172071,ENSG00000233757,ENSG00000144010,ENSG00000144015,ENSG00000174501,ENSG00000084090,ENSG00000144028,ENSG00000121152,ENSG00000168754,ENSG00000115073,ENSG00000040933,ENSG00000183513,ENSG00000115446,ENSG00000071073,ENSG00000158411,ENSG00000185414,ENSG00000204640,ENSG00000204634,ENSG00000115602,ENSG00000115604,ENSG00000115607,ENSG00000180251,ENSG00000198914,ENSG00000135972,ENSG00000115641,ENSG00000071051,ENSG00000115652,ENSG00000196228,ENSG00000198203,ENSG00000198075,ENSG00000135968,ENSG00000169756,ENSG00000163006,ENSG00000175701,ENSG00000153107,ENSG00000153208,ENSG00000114999,ENSG00000125630,ENSG00000144136,ENSG00000115008,ENSG00000125538,ENSG00000125571,ENSG00000136695,ENSG00000136697,ENSG00000136689,ENSG00000136682,ENSG00000088205,ENSG00000019169,ENSG00000115109,ENSG00000074047,ENSG00000074054,ENSG00000211460,ENSG00000163161,ENSG00000115718,ENSG00000163166,ENSG00000144231,ENSG00000222014,ENSG00000152093,ENSG00000136698,ENSG00000152102,ENSG00000115762,ENSG00000233087,ENSG00000152127,ENSG00000153086,ENSG00000176601,ENSG00000115839,ENSG00000048991,ENSG00000144224,ENSG00000115866,ENSG00000168702,ENSG00000115919,ENSG00000075884,ENSG00000121989,ENSG00000168288,ENSG00000115963,ENSG00000184898,ENSG00000123610,ENSG00000080345,ENSG00000182389,ENSG00000177917,ENSG00000177519,ENSG00000153234,ENSG00000115159,ENSG00000136542,ENSG00000136541,ENSG00000115165,ENSG00000123612,ENSG00000115170,ENSG00000007001,ENSG00000153237,ENSG00000144283,ENSG00000163331,ENSG00000196151,ENSG00000136536,ENSG00000241399,ENSG00000248672,ENSG00000054219,ENSG00000153246,ENSG00000115221,ENSG00000153250,ENSG00000136535,ENSG00000144290,ENSG00000115263,ENSG00000078098,ENSG00000115267,ENSG00000182263,ENSG00000169507,ENSG00000153253,ENSG00000136531,ENSG00000178662,ENSG00000123607,ENSG00000144285,ENSG00000163092,ENSG00000172318,ENSG00000198648,ENSG00000152253,ENSG00000152254,ENSG00000073734,ENSG00000073737,ENSG00000163093,ENSG00000251569,ENSG00000239474,ENSG00000138399,ENSG00000138398,ENSG00000154479,ENSG00000144362,ENSG00000213160,ENSG00000138382,ENSG00000144357,ENSG00000071909,ENSG00000204334,ENSG00000128708,ENSG00000144355,ENSG00000115844,ENSG00000091428,ENSG00000138430,ENSG00000217236,ENSG00000115935,ENSG00000138435,ENSG00000115966,ENSG00000154518,ENSG00000175879,ENSG00000128652,ENSG00000128654,ENSG00000116044,ENSG00000018510,ENSG00000197557,ENSG00000204311,ENSG00000079150,ENSG00000116095,ENSG00000155657,ENSG00000163492,ENSG00000163510,ENSG00000188452,ENSG00000138434,ENSG00000150722,ENSG00000115252,ENSG00000077232,ENSG00000061676,ENSG00000162999,ENSG00000163002,ENSG00000065548,ENSG00000163012,ENSG00000064989,ENSG00000003436,ENSG00000115368,ENSG00000138449,ENSG00000151687,ENSG00000128694,ENSG00000128699,ENSG00000187699,ENSG00000138379,ENSG00000198130,ENSG00000138386,ENSG00000138378,ENSG00000144339,ENSG00000138411,ENSG00000144395,ENSG00000115524,ENSG00000115520,ENSG00000115541,ENSG00000270757,ENSG00000162944,ENSG00000247626,ENSG00000115896,ENSG00000226124,ENSG00000178074,ENSG00000115942,ENSG00000155749,ENSG00000115993,ENSG00000082146,ENSG00000155754,ENSG00000155755,ENSG00000082126,ENSG00000138395,ENSG00000182329,ENSG00000138439,ENSG00000163596,ENSG00000138442,ENSG00000138380,ENSG00000144426,ENSG00000173166,ENSG00000178562,ENSG00000163599,ENSG00000163600,ENSG00000118257,ENSG00000114933,ENSG00000114942,ENSG00000183671,ENSG00000204186,ENSG00000232125,ENSG00000144410,ENSG00000163254,ENSG00000182187,ENSG00000168582,ENSG00000188674,ENSG00000138413,ENSG00000144407,ENSG00000078018,ENSG00000144406,ENSG00000197713,ENSG00000168530,ENSG00000115365,ENSG00000021826,ENSG00000174453,ENSG00000144452,ENSG00000118242,ENSG00000115425,ENSG00000163449,ENSG00000079246,ENSG00000144583,ENSG00000115461,ENSG00000118245,ENSG00000180871,ENSG00000135926,ENSG00000163482,ENSG00000135912,ENSG00000135929,ENSG00000163497,ENSG00000181378,ENSG00000187736,ENSG00000163521,ENSG00000115661,ENSG00000182698,ENSG00000116120,ENSG00000152049,ENSG00000171951,ENSG00000135900,ENSG00000135905,ENSG00000144460,ENSG00000144468,ENSG00000081052,ENSG00000169031,ENSG00000168958,ENSG00000042304,ENSG00000115009,ENSG00000153820,ENSG00000079263,ENSG00000185404,ENSG00000067066,ENSG00000135898,ENSG00000173699,ENSG00000173692,ENSG00000135914,ENSG00000135931,ENSG00000171596,ENSG00000187514,ENSG00000144535,ENSG00000115474,ENSG00000115488,ENSG00000085978,ENSG00000130561,ENSG00000077044,ENSG00000085982,ENSG00000241635,ENSG00000242515,ENSG00000241119,ENSG00000244122,ENSG00000242366,ENSG00000185038,ENSG00000144481,ENSG00000072080,ENSG00000182177,ENSG00000198612,ENSG00000124839,ENSG00000177483,ENSG00000178602,ENSG00000178623,ENSG00000115677,ENSG00000168385
KEGG	Chemical carcinogenesis	KEGG:05204	1.01378e-10	80	1073	37	ENSG00000108242,ENSG00000165841,ENSG00000138109,ENSG00000138115,ENSG00000148834,ENSG00000065621,ENSG00000130649,ENSG00000171428,ENSG00000156006,ENSG00000197888,ENSG00000196620,ENSG00000109181,ENSG00000135220,ENSG00000171234,ENSG00000213759,ENSG00000135226,ENSG00000156096,ENSG00000271271,ENSG00000173610,ENSG00000163106,ENSG00000197894,ENSG00000198099,ENSG00000172955,ENSG00000187758,ENSG00000196616,ENSG00000248144,ENSG00000196344,ENSG00000085871,ENSG00000241635,ENSG00000242515,ENSG00000241119,ENSG00000244122,ENSG00000167165,ENSG00000240224,ENSG00000244474,ENSG00000243135,ENSG00000242366
TF	Factor: SRY; motif: TCAATAMCATTGA	TF:M04557	1.02228e-10	10088	2635	1527	ENSG00000254402,ENSG00000213563,ENSG00000147799,ENSG00000147676,ENSG00000181790,ENSG00000170619,ENSG00000167653,ENSG00000126233,ENSG00000180155,ENSG00000167656,ENSG00000160882,ENSG00000261667,ENSG00000104524,ENSG00000181135,ENSG00000180900,ENSG00000186583,ENSG00000178896,ENSG00000235173,ENSG00000179832,ENSG00000071894,ENSG00000147804,ENSG00000147679,ENSG00000164754,ENSG00000164756,ENSG00000182197,ENSG00000164761,ENSG00000184374,ENSG00000136999,ENSG00000136960,ENSG00000064313,ENSG00000136982,ENSG00000155792,ENSG00000172172,ENSG00000172167,ENSG00000172164,ENSG00000170961,ENSG00000178764,ENSG00000136986,ENSG00000156787,ENSG00000147689,ENSG00000189376,ENSG00000165156,ENSG00000156802,ENSG00000175946,ENSG00000104537,ENSG00000176853,ENSG00000214814,ENSG00000183665,ENSG00000147687,ENSG00000147684,ENSG00000180938,ENSG00000164961,ENSG00000156831,ENSG00000212993,ENSG00000147697,ENSG00000153310,ENSG00000153317,ENSG00000132294,ENSG00000258417,ENSG00000132297,ENSG00000184156,ENSG00000129295,ENSG00000165071,ENSG00000129292,ENSG00000042832,ENSG00000155926,ENSG00000147724,ENSG00000108094,ENSG00000095794,ENSG00000108100,ENSG00000148513,ENSG00000256892,ENSG00000198105,ENSG00000175395,ENSG00000196693,ENSG00000165733,ENSG00000169826,ENSG00000198915,ENSG00000169740,ENSG00000187783,ENSG00000165512,ENSG00000256574,ENSG00000165406,ENSG00000172671,ENSG00000188234,ENSG00000204179,ENSG00000204174,ENSG00000189090,ENSG00000204172,ENSG00000107643,ENSG00000165383,ENSG00000204161,ENSG00000165606,ENSG00000178645,ENSG00000197444,ENSG00000227345,ENSG00000204152,ENSG00000178440,ENSG00000204149,ENSG00000188611,ENSG00000148584,ENSG00000107984,ENSG00000165471,ENSG00000150275,ENSG00000249860,ENSG00000122952,ENSG00000151151,ENSG00000122873,ENSG00000072401,ENSG00000108064,ENSG00000165443,ENSG00000165449,ENSG00000227877,ENSG00000108091,ENSG00000151150,ENSG00000170312,ENSG00000196932,ENSG00000183346,ENSG00000150347,ENSG00000182010,ENSG00000122877,ENSG00000171988,ENSG00000183230,ENSG00000198739,ENSG00000096717,ENSG00000138347,ENSG00000179774,ENSG00000108187,ENSG00000138346,ENSG00000138336,ENSG00000060339,ENSG00000107625,ENSG00000198954,ENSG00000122862,ENSG00000122958,ENSG00000156502,ENSG00000156510,ENSG00000171224,ENSG00000099284,ENSG00000042286,ENSG00000148734,ENSG00000172731,ENSG00000138316,ENSG00000166220,ENSG00000107731,ENSG00000214688,ENSG00000197746,ENSG00000107742,ENSG00000138303,ENSG00000107745,ENSG00000138315,ENSG00000122884,ENSG00000166321,ENSG00000122882,ENSG00000138286,ENSG00000213551,ENSG00000182180,ENSG00000156042,ENSG00000138279,ENSG00000166343,ENSG00000166348,ENSG00000177791,ENSG00000166317,ENSG00000172650,ENSG00000176986,ENSG00000196968,ENSG00000272916,ENSG00000035403,ENSG00000156110,ENSG00000156650,ENSG00000188716,ENSG00000079393,ENSG00000148655,ENSG00000148606,ENSG00000138326,ENSG00000253626,ENSG00000185303,ENSG00000122852,ENSG00000188199,ENSG00000228570,ENSG00000133661,ENSG00000189129,ENSG00000122359,ENSG00000151224,ENSG00000170788,ENSG00000133665,ENSG00000122378,ENSG00000178217,ENSG00000185737,ENSG00000188373,ENSG00000148600,ENSG00000204033,ENSG00000148602,ENSG00000062650,ENSG00000122375,ENSG00000188100,ENSG00000148672,ENSG00000184923,ENSG00000214562,ENSG00000138138,ENSG00000184719,ENSG00000204022,ENSG00000182333,ENSG00000204020,ENSG00000173239,ENSG00000152766,ENSG00000138134,ENSG00000107796,ENSG00000138135,ENSG00000107798,ENSG00000119922,ENSG00000204010,ENSG00000152778,ENSG00000152779,ENSG00000152782,ENSG00000138182,ENSG00000148677,ENSG00000107854,ENSG00000174721,ENSG00000095564,ENSG00000107864,ENSG00000198060,ENSG00000138160,ENSG00000138190,ENSG00000138180,ENSG00000186188,ENSG00000138207,ENSG00000148690,ENSG00000108231,ENSG00000176273,ENSG00000138193,ENSG00000108242,ENSG00000138109,ENSG00000138115,ENSG00000173124,ENSG00000107438,ENSG00000095637,ENSG00000059573,ENSG00000119977,ENSG00000138185,ENSG00000270099,ENSG00000188649,ENSG00000107443,ENSG00000107447,ENSG00000197430,ENSG00000077147,ENSG00000269891,ENSG00000213390,ENSG00000155229,ENSG00000165886,ENSG00000165887,ENSG00000203942,ENSG00000171160,ENSG00000119986,ENSG00000095713,ENSG00000172987,ENSG00000119929,ENSG00000014919,ENSG00000023839,ENSG00000107554,ENSG00000120054,ENSG00000107566,ENSG00000196072,ENSG00000107593,ENSG00000099194,ENSG00000075290,ENSG00000075826,ENSG00000255339,ENSG00000166136,ENSG00000166135,ENSG00000119906,ENSG00000166171,ENSG00000107829,ENSG00000107831,ENSG00000107833,ENSG00000166189,ENSG00000166197,ENSG00000107862,ENSG00000107874,ENSG00000138175,ENSG00000166272,ENSG00000148795,ENSG00000166275,ENSG00000270316,ENSG00000214435,ENSG00000156374,ENSG00000148835,ENSG00000173915,ENSG00000148843,ENSG00000138172,ENSG00000156395,ENSG00000108018,ENSG00000148700,ENSG00000108055,ENSG00000150593,ENSG00000119927,ENSG00000119913,ENSG00000197142,ENSG00000023041,ENSG00000151532,ENSG00000148737,ENSG00000148702,ENSG00000197893,ENSG00000148735,ENSG00000165816,ENSG00000099204,ENSG00000165832,ENSG00000182645,ENSG00000203837,ENSG00000175535,ENSG00000187021,ENSG00000165868,ENSG00000188316,ENSG00000148704,ENSG00000186795,ENSG00000165646,ENSG00000107560,ENSG00000165669,ENSG00000119973,ENSG00000107581,ENSG00000183605,ENSG00000165672,ENSG00000198825,ENSG00000120008,ENSG00000066468,ENSG00000107672,ENSG00000138162,ENSG00000138152,ENSG00000107679,ENSG00000187908,ENSG00000183559,ENSG00000138161,ENSG00000213185,ENSG00000203795,ENSG00000179988,ENSG00000095574,ENSG00000196177,ENSG00000188816,ENSG00000121898,ENSG00000229544,ENSG00000107902,ENSG00000189319,ENSG00000165660,ENSG00000019995,ENSG00000175018,ENSG00000188690,ENSG00000089876,ENSG00000154493,ENSG00000214285,ENSG00000180745,ENSG00000108001,ENSG00000237489,ENSG00000148814,ENSG00000127884,ENSG00000148824,ENSG00000214279,ENSG00000130649,ENSG00000225899,ENSG00000176731,ENSG00000184647,ENSG00000183638,ENSG00000171060,ENSG00000258724,ENSG00000185015,ENSG00000254093,ENSG00000171044,ENSG00000154319,ENSG00000133742,ENSG00000136573,ENSG00000104691,ENSG00000136574,ENSG00000165046,ENSG00000154328,ENSG00000253649,ENSG00000164879,ENSG00000147614,ENSG00000147613,ENSG00000164893,ENSG00000226430,ENSG00000205884,ENSG00000205882,ENSG00000233050,ENSG00000215343,ENSG00000186523,ENSG00000085719,ENSG00000232948,ENSG00000145002,ENSG00000170289,ENSG00000164741,ENSG00000185053,ENSG00000104723,ENSG00000176571,ENSG00000176566,ENSG00000156103,ENSG00000169495,ENSG00000104219,ENSG00000104312,ENSG00000104320,ENSG00000155975,ENSG00000003987,ENSG00000104325,ENSG00000003989,ENSG00000197140,ENSG00000104327,ENSG00000180694,ENSG00000123119,ENSG00000129422,ENSG00000253250,ENSG00000168619,ENSG00000155099,ENSG00000155100,ENSG00000214954,ENSG00000147606,ENSG00000104755,ENSG00000104760,ENSG00000078674,ENSG00000131203,ENSG00000176907,ENSG00000165061,ENSG00000147533,ENSG00000147536,ENSG00000171428,ENSG00000156006,ENSG00000188343,ENSG00000156011,ENSG00000158669,ENSG00000147408,ENSG00000104613,ENSG00000029534,ENSG00000183808,ENSG00000164953,ENSG00000175445,ENSG00000036565,ENSG00000147416,ENSG00000164951,ENSG00000079112,ENSG00000164949,ENSG00000197275,ENSG00000168546,ENSG00000265817,ENSG00000147443,ENSG00000164944,ENSG00000104368,ENSG00000164941,ENSG00000104365,ENSG00000175305,ENSG00000168476,ENSG00000070501,ENSG00000164938,ENSG00000175895,ENSG00000156172,ENSG00000156467,ENSG00000104371,ENSG00000156469,ENSG00000156471,ENSG00000168575,ENSG00000176209,ENSG00000147432,ENSG00000169439,ENSG00000131931,ENSG00000147649,ENSG00000254673,ENSG00000132561,ENSG00000168522,ENSG00000168495,ENSG00000156482,ENSG00000104635,ENSG00000164808,ENSG00000132541,ENSG00000104356,ENSG00000120910,ENSG00000104375,ENSG00000164920,ENSG00000120896,ENSG00000221869,ENSG00000132549,ENSG00000253729,ENSG00000120913,ENSG00000248235,ENSG00000241852,ENSG00000164919,ENSG00000132554,ENSG00000156509,ENSG00000147669,ENSG00000104450,ENSG00000169139,ENSG00000008853,ENSG00000168333,ENSG00000147481,ENSG00000174226,ENSG00000120889,ENSG00000173535,ENSG00000104689,ENSG00000147457,ENSG00000147488,ENSG00000197217,ENSG00000183729,ENSG00000167034,ENSG00000042980,ENSG00000047249,ENSG00000120963,ENSG00000147509,ENSG00000134028,ENSG00000104490,ENSG00000069206,ENSG00000048392,ENSG00000137547,ENSG00000104237,ENSG00000147437,ENSG00000184661,ENSG00000221818,ENSG00000254087,ENSG00000221914,ENSG00000008988,ENSG00000172680,ENSG00000181690,ENSG00000170791,ENSG00000240694,ENSG00000164930,ENSG00000164933,ENSG00000181195,ENSG00000164934,ENSG00000104331,ENSG00000215114,ENSG00000167910,ENSG00000137575,ENSG00000176406,ENSG00000104228,ENSG00000147647,ENSG00000164935,ENSG00000120899,ENSG00000171316,ENSG00000120903,ENSG00000164830,ENSG00000120915,ENSG00000177182,ENSG00000174429,ENSG00000120885,ENSG00000154188,ENSG00000198363,ENSG00000147655,ENSG00000104408,ENSG00000147419,ENSG00000164841,ENSG00000174417,ENSG00000120533,ENSG00000171320,ENSG00000205038,ENSG00000168078,ENSG00000185728,ENSG00000147654,ENSG00000172817,ENSG00000104442,ENSG00000189233,ENSG00000066855,ENSG00000205268,ENSG00000168081,ENSG00000186918,ENSG00000214050,ENSG00000147573,ENSG00000104290,ENSG00000012232,ENSG00000164796,ENSG00000147571,ENSG00000104299,ENSG00000147576,ENSG00000147421,ENSG00000169085,ENSG00000197892,ENSG00000185697,ENSG00000133872,ENSG00000104660,ENSG00000177669,ENSG00000104671,ENSG00000178460,ENSG00000178125,ENSG00000253457,ENSG00000104695,ENSG00000133863,ENSG00000172733,ENSG00000165392,ENSG00000066777,ENSG00000172728,ENSG00000165078,ENSG00000046889,ENSG00000165084,ENSG00000137573,ENSG00000215262,ENSG00000183779,ENSG00000147475,ENSG00000147471,ENSG00000104221,ENSG00000156675,ENSG00000147592,ENSG00000221947,ENSG00000104313,ENSG00000175324,ENSG00000156735,ENSG00000085788,ENSG00000178860,ENSG00000104321,ENSG00000182674,ENSG00000164764,ENSG00000147604,ENSG00000040341,ENSG00000258677,ENSG00000104343,ENSG00000154582,ENSG00000175606,ENSG00000154589,ENSG00000104381,ENSG00000137558,ENSG00000121005,ENSG00000164749,ENSG00000104427,ENSG00000104432,ENSG00000164683,ENSG00000147586,ENSG00000164687,ENSG00000205186,ENSG00000170323,ENSG00000197416,ENSG00000253598,ENSG00000104231,ENSG00000164695,ENSG00000184672,ENSG00000133739,ENSG00000133740,ENSG00000183783,ENSG00000177752,ENSG00000151806,ENSG00000163281,ENSG00000151834,ENSG00000170516,ENSG00000109158,ENSG00000163288,ENSG00000169019,ENSG00000145246,ENSG00000170448,ENSG00000135605,ENSG00000182223,ENSG00000075539,ENSG00000109180,ENSG00000109182,ENSG00000109184,ENSG00000188993,ENSG00000163069,ENSG00000184178,ENSG00000134853,ENSG00000128039,ENSG00000163440,ENSG00000250821,ENSG00000090989,ENSG00000174799,ENSG00000109265,ENSG00000157426,ENSG00000128059,ENSG00000174780,ENSG00000249693,ENSG00000171476,ENSG00000047315,ENSG00000205678,ENSG00000145242,ENSG00000145241,ENSG00000035720,ENSG00000033178,ENSG00000109163,ENSG00000153802,ENSG00000187054,ENSG00000198092,ENSG00000185873,ENSG00000087128,ENSG00000197888,ENSG00000196620,ENSG00000109181,ENSG00000135220,ENSG00000171234,ENSG00000213759,ENSG00000135226,ENSG00000156096,ENSG00000271271,ENSG00000173610,ENSG00000173597,ENSG00000109193,ENSG00000126545,ENSG00000135222,ENSG00000126549,ENSG00000205649,ENSG00000126550,ENSG00000187533,ENSG00000109205,ENSG00000181617,ENSG00000171209,ENSG00000145309,ENSG00000109208,ENSG00000171201,ENSG00000171199,ENSG00000171195,ENSG00000187689,ENSG00000178522,ENSG00000132464,ENSG00000132465,ENSG00000018189,ENSG00000132463,ENSG00000156136,ENSG00000080493,ENSG00000145321,ENSG00000056291,ENSG00000156140,ENSG00000163626,ENSG00000132466,ENSG00000163631,ENSG00000081051,ENSG00000079557,ENSG00000169435,ENSG00000169429,ENSG00000124875,ENSG00000109272,ENSG00000163737,ENSG00000163736,ENSG00000163735,ENSG00000163734,ENSG00000081041,ENSG00000163738,ENSG00000182585,ENSG00000109321,ENSG00000174808,ENSG00000163743,ENSG00000174796,ENSG00000174792,ENSG00000138769,ENSG00000156194,ENSG00000198301,ENSG00000138755,ENSG00000156219,ENSG00000169245,ENSG00000169248,ENSG00000138760,ENSG00000118804,ENSG00000163749,ENSG00000138771,ENSG00000118816,ENSG00000156234,ENSG00000138772,ENSG00000138756,ENSG00000163291,ENSG00000156269,ENSG00000196475,ENSG00000152784,ENSG00000197826,ENSG00000152785,ENSG00000138668,ENSG00000249242,ENSG00000145284,ENSG00000138674,ENSG00000168152,ENSG00000189308,ENSG00000138663,ENSG00000163322,ENSG00000138678,ENSG00000163623,ENSG00000163625,ENSG00000109339,ENSG00000163629,ENSG00000145283,ENSG00000172493,ENSG00000145332,ENSG00000170509,ENSG00000198189,ENSG00000152583,ENSG00000152591,ENSG00000152592,ENSG00000029559,ENSG00000118785,ENSG00000118777,ENSG00000145337,ENSG00000138641,ENSG00000255072,ENSG00000138640,ENSG00000180346,ENSG00000185477,ENSG00000145335,ENSG00000138722,ENSG00000163104,ENSG00000163106,ENSG00000163110,ENSG00000138696,ENSG00000163114,ENSG00000163116,ENSG00000151247,ENSG00000164024,ENSG00000198099,ENSG00000172955,ENSG00000187758,ENSG00000248144,ENSG00000196344,ENSG00000138813,ENSG00000248713,ENSG00000070190,ENSG00000164031,ENSG00000145358,ENSG00000164035,ENSG00000138814,ENSG00000153064,ENSG00000109323,ENSG00000109332,ENSG00000164037,ENSG00000164038,ENSG00000164039,ENSG00000138778,ENSG00000169836,ENSG00000168772,ENSG00000168769,ENSG00000236699,ENSG00000138785,ENSG00000138780,ENSG00000145348,ENSG00000164022,ENSG00000250298,ENSG00000155011,ENSG00000164023,ENSG00000138796,ENSG00000109475,ENSG00000198856,ENSG00000138794,ENSG00000123739,ENSG00000205403,ENSG00000180245,ENSG00000183423,ENSG00000138798,ENSG00000170522,ENSG00000138792,ENSG00000164093,ENSG00000073331,ENSG00000174720,ENSG00000145362,ENSG00000180801,ENSG00000174607,ENSG00000138653,ENSG00000270394,ENSG00000164100,ENSG00000145388,ENSG00000150961,ENSG00000172403,ENSG00000172399,ENSG00000145390,ENSG00000138735,ENSG00000173376,ENSG00000050730,ENSG00000186867,ENSG00000164111,ENSG00000164112,ENSG00000123737,ENSG00000145386,ENSG00000138686,ENSG00000138741,ENSG00000138688,ENSG00000164113,ENSG00000109471,ENSG00000138684,ENSG00000170917,ENSG00000145375,ENSG00000164056,ENSG00000196159,ENSG00000164066,ENSG00000164073,ENSG00000138709,ENSG00000164040,ENSG00000077684,ENSG00000151466,ENSG00000151470,ENSG00000254535,ENSG00000151012,ENSG00000137463,ENSG00000172007,ENSG00000145391,ENSG00000196782,ENSG00000153130,ENSG00000153132,ENSG00000179387,ENSG00000109436,ENSG00000170153,ENSG00000109445,ENSG00000109452,ENSG00000170185,ENSG00000153147,ENSG00000183090,ENSG00000197465,ENSG00000250361,ENSG00000170180,ENSG00000164162,ENSG00000164163,ENSG00000237136,ENSG00000151612,ENSG00000164167,ENSG00000250673,ENSG00000137473,ENSG00000151617,ENSG00000164168,ENSG00000164169,ENSG00000234828,ENSG00000170390,ENSG00000181541,ENSG00000145425,ENSG00000109686,ENSG00000164142,ENSG00000059691,ENSG00000109670,ENSG00000170006,ENSG00000137460,ENSG00000109654,ENSG00000121211,ENSG00000137462,ENSG00000171566,ENSG00000171564,ENSG00000171560,ENSG00000171557,ENSG00000121207,ENSG00000151962,ENSG00000164114,ENSG00000061918,ENSG00000256394,ENSG00000151790,ENSG00000256043,ENSG00000145431,ENSG00000109738,ENSG00000120251,ENSG00000164125,ENSG00000164124,ENSG00000171509,ENSG00000171497,ENSG00000052795,ENSG00000164123,ENSG00000109756,ENSG00000168843,ENSG00000145414,ENSG00000164128,ENSG00000164129,ENSG00000151005,ENSG00000145416,ENSG00000248771,ENSG00000248329,ENSG00000170088,ENSG00000229894,ENSG00000052802,ENSG00000109472,ENSG00000038295,ENSG00000196104,ENSG00000137628,ENSG00000181381,ENSG00000129116,ENSG00000145439,ENSG00000137601,ENSG00000109572,ENSG00000198948,ENSG00000109576,ENSG00000174473,ENSG00000109586,ENSG00000164106,ENSG00000164120,ENSG00000145451,ENSG00000168594,ENSG00000150625,ENSG00000150627,ENSG00000150628,ENSG00000164122,ENSG00000150630,ENSG00000218336,ENSG00000177300,ENSG00000185758,ENSG00000182552,ENSG00000168538,ENSG00000164303,ENSG00000168310,ENSG00000151725,ENSG00000151726,ENSG00000151729,ENSG00000164323,ENSG00000109762,ENSG00000109771,ENSG00000186352,ENSG00000205129,ENSG00000154556,ENSG00000164342,ENSG00000164344,ENSG00000088926,ENSG00000179046,ENSG00000184108,ENSG00000205097,ENSG00000115392,ENSG00000119866,ENSG00000237651,ENSG00000115464,ENSG00000082898,ENSG00000115484,ENSG00000186889,ENSG00000115504,ENSG00000115507,ENSG00000143951,ENSG00000014641,ENSG00000197329,ENSG00000179833,ENSG00000198369,ENSG00000143995,ENSG00000143971,ENSG00000197223,ENSG00000243667,ENSG00000273398,ENSG00000115946,ENSG00000115956,ENSG00000204923,ENSG00000163219,ENSG00000163217,ENSG00000183607,ENSG00000169605,ENSG00000198380,ENSG00000115977,ENSG00000124380,ENSG00000116001,ENSG00000116005,ENSG00000143977,ENSG00000035141,ENSG00000163235,ENSG00000183733,ENSG00000152672,ENSG00000258881,ENSG00000144031,ENSG00000144043,ENSG00000124370,ENSG00000124383,ENSG00000075292,ENSG00000135636,ENSG00000003137,ENSG00000144036,ENSG00000116096,ENSG00000135625,ENSG00000116127,ENSG00000144035,ENSG00000144048,ENSG00000187833,ENSG00000124356,ENSG00000163170,ENSG00000114978,ENSG00000065911,ENSG00000264324,ENSG00000115274,ENSG00000204822,ENSG00000115289,ENSG00000144045,ENSG00000159374,ENSG00000159399,ENSG00000115350,ENSG00000115363,ENSG00000115364,ENSG00000005436,ENSG00000176204,ENSG00000115386,ENSG00000172016,ENSG00000066032,ENSG00000163541,ENSG00000115423,ENSG00000152284,ENSG00000152291,ENSG00000115459,ENSG00000042493,ENSG00000152292,ENSG00000115486,ENSG00000118640,ENSG00000168899,ENSG00000168894,ENSG00000168883,ENSG00000168878,ENSG00000115523,ENSG00000068654,ENSG00000132305,ENSG00000132313,ENSG00000115548,ENSG00000115561,ENSG00000187627,ENSG00000185304,ENSG00000115593,ENSG00000163586,ENSG00000144115,ENSG00000214336,ENSG00000172073,ENSG00000172071,ENSG00000153574,ENSG00000163060,ENSG00000144029,ENSG00000144026,ENSG00000144015,ENSG00000174501,ENSG00000186281,ENSG00000188886,ENSG00000158050,ENSG00000135956,ENSG00000144021,ENSG00000144028,ENSG00000163121,ENSG00000114982,ENSG00000158158,ENSG00000163126,ENSG00000168754,ENSG00000196912,ENSG00000228486,ENSG00000168658,ENSG00000183513,ENSG00000115446,ENSG00000071073,ENSG00000144182,ENSG00000273155,ENSG00000185674,ENSG00000115514,ENSG00000158417,ENSG00000144218,ENSG00000170500,ENSG00000115526,ENSG00000115539,ENSG00000204634,ENSG00000158435,ENSG00000163162,ENSG00000196460,ENSG00000071054,ENSG00000115590,ENSG00000115594,ENSG00000115602,ENSG00000115604,ENSG00000115607,ENSG00000180251,ENSG00000135953,ENSG00000170417,ENSG00000135966,ENSG00000115641,ENSG00000071051,ENSG00000115652,ENSG00000153165,ENSG00000196862,ENSG00000115665,ENSG00000196228,ENSG00000198203,ENSG00000135968,ENSG00000169756,ENSG00000163006,ENSG00000135960,ENSG00000186522,ENSG00000256977,ENSG00000144063,ENSG00000144061,ENSG00000257207,ENSG00000256671,ENSG00000169679,ENSG00000144152,ENSG00000144161,ENSG00000169629,ENSG00000125630,ENSG00000144130,ENSG00000169607,ENSG00000115008,ENSG00000125538,ENSG00000125571,ENSG00000136694,ENSG00000136696,ENSG00000136695,ENSG00000136697,ENSG00000136689,ENSG00000125637,ENSG00000136682,ENSG00000184492,ENSG00000144134,ENSG00000115084,ENSG00000115091,ENSG00000088205,ENSG00000125629,ENSG00000019169,ENSG00000163075,ENSG00000144120,ENSG00000088179,ENSG00000115109,ENSG00000163083,ENSG00000074047,ENSG00000074054,ENSG00000155438,ENSG00000211460,ENSG00000136732,ENSG00000163161,ENSG00000163166,ENSG00000169994,ENSG00000173349,ENSG00000144231,ENSG00000136731,ENSG00000136720,ENSG00000222014,ENSG00000136699,ENSG00000152082,ENSG00000136710,ENSG00000136718,ENSG00000152093,ENSG00000136698,ENSG00000178171,ENSG00000233087,ENSG00000173272,ENSG00000163046,ENSG00000183840,ENSG00000176771,ENSG00000152127,ENSG00000153086,ENSG00000176601,ENSG00000115839,ENSG00000048991,ENSG00000115850,ENSG00000076003,ENSG00000115866,ENSG00000150540,ENSG00000168702,ENSG00000115919,ENSG00000075884,ENSG00000121989,ENSG00000115947,ENSG00000204406,ENSG00000168280,ENSG00000150556,ENSG00000168288,ENSG00000115963,ENSG00000184898,ENSG00000123609,ENSG00000123610,ENSG00000183091,ENSG00000162980,ENSG00000182389,ENSG00000115145,ENSG00000157827,ENSG00000177917,ENSG00000177519,ENSG00000144278,ENSG00000153234,ENSG00000136542,ENSG00000136541,ENSG00000115165,ENSG00000115170,ENSG00000007001,ENSG00000163331,ENSG00000115183,ENSG00000123636,ENSG00000136536,ENSG00000241399,ENSG00000248672,ENSG00000054219,ENSG00000115221,ENSG00000153250,ENSG00000136560,ENSG00000115233,ENSG00000197635,ENSG00000115263,ENSG00000078098,ENSG00000115271,ENSG00000182263,ENSG00000115290,ENSG00000169507,ENSG00000153253,ENSG00000136531,ENSG00000178662,ENSG00000123607,ENSG00000144285,ENSG00000169432,ENSG00000136546,ENSG00000163092,ENSG00000172318,ENSG00000163072,ENSG00000152253,ENSG00000152254,ENSG00000073734,ENSG00000073737,ENSG00000163093,ENSG00000251569,ENSG00000239474,ENSG00000138398,ENSG00000154479,ENSG00000144362,ENSG00000213160,ENSG00000138385,ENSG00000138382,ENSG00000144357,ENSG00000071909,ENSG00000204334,ENSG00000198586,ENSG00000071967,ENSG00000077380,ENSG00000115840,ENSG00000172878,ENSG00000115844,ENSG00000152256,ENSG00000091428,ENSG00000138430,ENSG00000217236,ENSG00000138433,ENSG00000144306,ENSG00000163328,ENSG00000138435,ENSG00000128656,ENSG00000115966,ENSG00000154518,ENSG00000175879,ENSG00000128652,ENSG00000170166,ENSG00000128654,ENSG00000170144,ENSG00000018510,ENSG00000128655,ENSG00000155636,ENSG00000079156,ENSG00000180228,ENSG00000204311,ENSG00000116095,ENSG00000155657,ENSG00000163492,ENSG00000187231,ENSG00000163510,ENSG00000170035,ENSG00000188452,ENSG00000162992,ENSG00000138434,ENSG00000150722,ENSG00000115252,ENSG00000077232,ENSG00000162998,ENSG00000162999,ENSG00000163002,ENSG00000170396,ENSG00000188738,ENSG00000065548,ENSG00000138448,ENSG00000144369,ENSG00000163012,ENSG00000168542,ENSG00000204262,ENSG00000138449,ENSG00000151687,ENSG00000187699,ENSG00000138379,ENSG00000151689,ENSG00000151690,ENSG00000189362,ENSG00000138386,ENSG00000115419,ENSG00000128641,ENSG00000173559,ENSG00000168497,ENSG00000118997,ENSG00000144395,ENSG00000187944,ENSG00000065413,ENSG00000115524,ENSG00000115520,ENSG00000115541,ENSG00000270757,ENSG00000115540,ENSG00000247626,ENSG00000152430,ENSG00000119042,ENSG00000226124,ENSG00000162971,ENSG00000162972,ENSG00000196141,ENSG00000163535,ENSG00000138356,ENSG00000082153,ENSG00000013441,ENSG00000240344,ENSG00000196290,ENSG00000155744,ENSG00000119013,ENSG00000003402,ENSG00000155749,ENSG00000115993,ENSG00000155754,ENSG00000082126,ENSG00000003393,ENSG00000138395,ENSG00000182329,ENSG00000055044,ENSG00000138439,ENSG00000163596,ENSG00000138442,ENSG00000144426,ENSG00000178562,ENSG00000163599,ENSG00000163600,ENSG00000116117,ENSG00000114933,ENSG00000023228,ENSG00000114942,ENSG00000183671,ENSG00000204186,ENSG00000235118,ENSG00000232125,ENSG00000138400,ENSG00000118246,ENSG00000144410,ENSG00000118260,ENSG00000178385,ENSG00000118231,ENSG00000163254,ENSG00000182187,ENSG00000168582,ENSG00000138413,ENSG00000144407,ENSG00000078018,ENSG00000115361,ENSG00000168530,ENSG00000115365,ENSG00000021826,ENSG00000030419,ENSG00000144451,ENSG00000174453,ENSG00000138376,ENSG00000144452,ENSG00000115414,ENSG00000118242,ENSG00000115425,ENSG00000163449,ENSG00000079246,ENSG00000138375,ENSG00000197756,ENSG00000118245,ENSG00000188282,ENSG00000163464,ENSG00000163466,ENSG00000179921,ENSG00000127837,ENSG00000127838,ENSG00000135926,ENSG00000018280,ENSG00000115556,ENSG00000115568,ENSG00000074582,ENSG00000135929,ENSG00000135925,ENSG00000181378,ENSG00000213901,ENSG00000127824,ENSG00000243910,ENSG00000135924,ENSG00000054356,ENSG00000182698,ENSG00000123992,ENSG00000072195,ENSG00000072182,ENSG00000188760,ENSG00000114923,ENSG00000135903,ENSG00000116120,ENSG00000123983,ENSG00000171951,ENSG00000135900,ENSG00000124019,ENSG00000036257,ENSG00000135905,ENSG00000144460,ENSG00000169047,ENSG00000144468,ENSG00000081052,ENSG00000169031,ENSG00000168955,ENSG00000042304,ENSG00000135917,ENSG00000115009,ENSG00000123977,ENSG00000153820,ENSG00000153832,ENSG00000135899,ENSG00000079263,ENSG00000185404,ENSG00000135898,ENSG00000173692,ENSG00000135914,ENSG00000135931,ENSG00000115053,ENSG00000177673,ENSG00000187514,ENSG00000156973,ENSG00000144524,ENSG00000144535,ENSG00000163283,ENSG00000163286,ENSG00000163295,ENSG00000135902,ENSG00000221944,ENSG00000135930,ENSG00000204120,ENSG00000115474,ENSG00000182600,ENSG00000066248,ENSG00000085978,ENSG00000241635,ENSG00000242515,ENSG00000241119,ENSG00000244122,ENSG00000167165,ENSG00000240224,ENSG00000244474,ENSG00000243135,ENSG00000242366,ENSG00000185038,ENSG00000123485,ENSG00000144481,ENSG00000072080,ENSG00000130147,ENSG00000182177,ENSG00000132321,ENSG00000144476,ENSG00000198612,ENSG00000124839,ENSG00000177483,ENSG00000144488,ENSG00000132323,ENSG00000130414,ENSG00000178586,ENSG00000172428,ENSG00000178602,ENSG00000188542,ENSG00000178623,ENSG00000172482,ENSG00000176720,ENSG00000168397,ENSG00000180902,ENSG00000154252,ENSG00000188011
TF	Factor: SATB1; motif: NTTTAT; match class: 1	TF:M03564_1	1.06677e-10	12010	2635	1778	ENSG00000213563,ENSG00000147799,ENSG00000198169,ENSG00000147676,ENSG00000197363,ENSG00000147789,ENSG00000170619,ENSG00000178814,ENSG00000196150,ENSG00000170631,ENSG00000182307,ENSG00000180155,ENSG00000104499,ENSG00000160882,ENSG00000179142,ENSG00000176956,ENSG00000104524,ENSG00000183309,ENSG00000181135,ENSG00000181085,ENSG00000178719,ENSG00000178896,ENSG00000185122,ENSG00000147677,ENSG00000164754,ENSG00000164756,ENSG00000164758,ENSG00000182197,ENSG00000164761,ENSG00000184374,ENSG00000136999,ENSG00000136960,ENSG00000064313,ENSG00000136982,ENSG00000155792,ENSG00000187955,ENSG00000172172,ENSG00000172167,ENSG00000170961,ENSG00000178764,ENSG00000156787,ENSG00000147689,ENSG00000189376,ENSG00000259305,ENSG00000165156,ENSG00000175946,ENSG00000104537,ENSG00000176853,ENSG00000214814,ENSG00000164983,ENSG00000183665,ENSG00000170881,ENSG00000147687,ENSG00000147684,ENSG00000180938,ENSG00000104549,ENSG00000164961,ENSG00000156831,ENSG00000212993,ENSG00000136997,ENSG00000147697,ENSG00000153310,ENSG00000153317,ENSG00000258417,ENSG00000253117,ENSG00000132297,ENSG00000184156,ENSG00000165071,ENSG00000129292,ENSG00000042832,ENSG00000155926,ENSG00000104415,ENSG00000104419,ENSG00000066827,ENSG00000167632,ENSG00000108094,ENSG00000108100,ENSG00000177291,ENSG00000177283,ENSG00000256892,ENSG00000198105,ENSG00000175395,ENSG00000189180,ENSG00000075407,ENSG00000196693,ENSG00000165733,ENSG00000169826,ENSG00000150201,ENSG00000169813,ENSG00000243660,ENSG00000196793,ENSG00000187783,ENSG00000107551,ENSG00000165507,ENSG00000165512,ENSG00000256574,ENSG00000165406,ENSG00000172661,ENSG00000188234,ENSG00000204179,ENSG00000204174,ENSG00000189090,ENSG00000204172,ENSG00000170324,ENSG00000107643,ENSG00000128805,ENSG00000165383,ENSG00000172538,ENSG00000204161,ENSG00000177354,ENSG00000165606,ENSG00000178645,ENSG00000227345,ENSG00000204152,ENSG00000178440,ENSG00000204149,ENSG00000099290,ENSG00000188611,ENSG00000204147,ENSG00000148584,ENSG00000185532,ENSG00000177613,ENSG00000165471,ENSG00000150275,ENSG00000249860,ENSG00000151151,ENSG00000122873,ENSG00000072401,ENSG00000108064,ENSG00000122870,ENSG00000148541,ENSG00000165449,ENSG00000227877,ENSG00000108091,ENSG00000151150,ENSG00000170312,ENSG00000072422,ENSG00000196932,ENSG00000183346,ENSG00000150347,ENSG00000182010,ENSG00000138311,ENSG00000181915,ENSG00000122877,ENSG00000171988,ENSG00000165476,ENSG00000183230,ENSG00000198739,ENSG00000108176,ENSG00000096717,ENSG00000148634,ENSG00000138347,ENSG00000179774,ENSG00000108187,ENSG00000096746,ENSG00000138346,ENSG00000122912,ENSG00000138336,ENSG00000107625,ENSG00000165732,ENSG00000198954,ENSG00000122862,ENSG00000122958,ENSG00000156510,ENSG00000075073,ENSG00000099282,ENSG00000171224,ENSG00000197467,ENSG00000099284,ENSG00000042286,ENSG00000156521,ENSG00000148734,ENSG00000166220,ENSG00000166228,ENSG00000198246,ENSG00000214688,ENSG00000197746,ENSG00000138303,ENSG00000166295,ENSG00000148719,ENSG00000107745,ENSG00000156026,ENSG00000138315,ENSG00000138308,ENSG00000122884,ENSG00000166321,ENSG00000122882,ENSG00000138286,ENSG00000213551,ENSG00000156042,ENSG00000138279,ENSG00000166343,ENSG00000166348,ENSG00000177791,ENSG00000166317,ENSG00000172650,ENSG00000196968,ENSG00000172586,ENSG00000214655,ENSG00000166507,ENSG00000122861,ENSG00000035403,ENSG00000185009,ENSG00000156110,ENSG00000156650,ENSG00000188716,ENSG00000156671,ENSG00000165644,ENSG00000165655,ENSG00000148655,ENSG00000138326,ENSG00000253626,ENSG00000133661,ENSG00000133678,ENSG00000122359,ENSG00000151224,ENSG00000170788,ENSG00000133665,ENSG00000185737,ENSG00000165678,ENSG00000188373,ENSG00000204033,ENSG00000148602,ENSG00000148604,ENSG00000062650,ENSG00000122367,ENSG00000188100,ENSG00000122376,ENSG00000214562,ENSG00000198682,ENSG00000138138,ENSG00000184719,ENSG00000204022,ENSG00000182333,ENSG00000204021,ENSG00000204020,ENSG00000173239,ENSG00000152766,ENSG00000138134,ENSG00000107796,ENSG00000026103,ENSG00000107798,ENSG00000119922,ENSG00000119917,ENSG00000204010,ENSG00000185745,ENSG00000152778,ENSG00000152779,ENSG00000152782,ENSG00000138182,ENSG00000148688,ENSG00000148677,ENSG00000165338,ENSG00000119938,ENSG00000174721,ENSG00000095564,ENSG00000107864,ENSG00000138160,ENSG00000152804,ENSG00000138190,ENSG00000138119,ENSG00000138180,ENSG00000186188,ENSG00000138207,ENSG00000148690,ENSG00000108231,ENSG00000176273,ENSG00000173145,ENSG00000108242,ENSG00000165841,ENSG00000138109,ENSG00000138115,ENSG00000173124,ENSG00000095637,ENSG00000059573,ENSG00000119977,ENSG00000138185,ENSG00000270099,ENSG00000188649,ENSG00000177853,ENSG00000095585,ENSG00000107447,ENSG00000197430,ENSG00000095587,ENSG00000077147,ENSG00000155629,ENSG00000269891,ENSG00000213390,ENSG00000052749,ENSG00000171314,ENSG00000171311,ENSG00000171307,ENSG00000155229,ENSG00000241935,ENSG00000249967,ENSG00000155252,ENSG00000171160,ENSG00000119986,ENSG00000155265,ENSG00000095713,ENSG00000138131,ENSG00000107521,ENSG00000172987,ENSG00000119946,ENSG00000120053,ENSG00000119919,ENSG00000198018,ENSG00000023839,ENSG00000107554,ENSG00000120054,ENSG00000107566,ENSG00000095485,ENSG00000099194,ENSG00000075290,ENSG00000075826,ENSG00000255339,ENSG00000166136,ENSG00000166135,ENSG00000119906,ENSG00000107833,ENSG00000120029,ENSG00000148840,ENSG00000119915,ENSG00000107862,ENSG00000138111,ENSG00000138107,ENSG00000107882,ENSG00000166272,ENSG00000148795,ENSG00000166275,ENSG00000270316,ENSG00000214435,ENSG00000156374,ENSG00000148835,ENSG00000183128,ENSG00000107957,ENSG00000065613,ENSG00000065618,ENSG00000156384,ENSG00000197748,ENSG00000148834,ENSG00000065621,ENSG00000148841,ENSG00000120051,ENSG00000148700,ENSG00000119953,ENSG00000108055,ENSG00000203867,ENSG00000214413,ENSG00000150594,ENSG00000119927,ENSG00000119913,ENSG00000151532,ENSG00000148737,ENSG00000148702,ENSG00000197893,ENSG00000148735,ENSG00000198924,ENSG00000196865,ENSG00000165813,ENSG00000095627,ENSG00000165816,ENSG00000099204,ENSG00000151553,ENSG00000165832,ENSG00000151892,ENSG00000182645,ENSG00000203837,ENSG00000175535,ENSG00000187021,ENSG00000165863,ENSG00000187164,ENSG00000165646,ENSG00000107560,ENSG00000165669,ENSG00000107581,ENSG00000119979,ENSG00000183605,ENSG00000165672,ENSG00000198873,ENSG00000151929,ENSG00000197771,ENSG00000107651,ENSG00000120008,ENSG00000066468,ENSG00000107672,ENSG00000107679,ENSG00000254636,ENSG00000187908,ENSG00000183559,ENSG00000138161,ENSG00000213185,ENSG00000203795,ENSG00000095574,ENSG00000154473,ENSG00000182022,ENSG00000229544,ENSG00000107902,ENSG00000189319,ENSG00000019995,ENSG00000175029,ENSG00000175018,ENSG00000154485,ENSG00000188690,ENSG00000089876,ENSG00000203780,ENSG00000154493,ENSG00000214285,ENSG00000180745,ENSG00000108001,ENSG00000237489,ENSG00000148826,ENSG00000130640,ENSG00000198546,ENSG00000165828,ENSG00000127884,ENSG00000148824,ENSG00000203772,ENSG00000214279,ENSG00000130649,ENSG00000225899,ENSG00000147535,ENSG00000176731,ENSG00000171060,ENSG00000258724,ENSG00000147548,ENSG00000185015,ENSG00000254093,ENSG00000154319,ENSG00000133742,ENSG00000136573,ENSG00000136574,ENSG00000165046,ENSG00000154328,ENSG00000253649,ENSG00000164879,ENSG00000104267,ENSG00000079459,ENSG00000147614,ENSG00000147613,ENSG00000164893,ENSG00000123124,ENSG00000205883,ENSG00000205882,ENSG00000233050,ENSG00000215343,ENSG00000223443,ENSG00000186523,ENSG00000176623,ENSG00000085719,ENSG00000232948,ENSG00000145002,ENSG00000170289,ENSG00000250305,ENSG00000164741,ENSG00000147526,ENSG00000164743,ENSG00000185053,ENSG00000104723,ENSG00000169499,ENSG00000176571,ENSG00000038945,ENSG00000176566,ENSG00000156103,ENSG00000078579,ENSG00000155970,ENSG00000169495,ENSG00000104219,ENSG00000104312,ENSG00000164823,ENSG00000104320,ENSG00000003987,ENSG00000104325,ENSG00000003989,ENSG00000197140,ENSG00000104327,ENSG00000104213,ENSG00000123119,ENSG00000129422,ENSG00000168619,ENSG00000155099,ENSG00000214954,ENSG00000147606,ENSG00000104755,ENSG00000104760,ENSG00000078674,ENSG00000079102,ENSG00000131203,ENSG00000188676,ENSG00000176907,ENSG00000165061,ENSG00000104332,ENSG00000147533,ENSG00000205133,ENSG00000171428,ENSG00000156006,ENSG00000188343,ENSG00000156011,ENSG00000147408,ENSG00000104613,ENSG00000183808,ENSG00000164953,ENSG00000175445,ENSG00000036565,ENSG00000079112,ENSG00000164949,ENSG00000061337,ENSG00000197275,ENSG00000168546,ENSG00000265817,ENSG00000147443,ENSG00000164944,ENSG00000130227,ENSG00000070718,ENSG00000158806,ENSG00000104368,ENSG00000156162,ENSG00000164941,ENSG00000104365,ENSG00000175305,ENSG00000156170,ENSG00000070501,ENSG00000175895,ENSG00000156467,ENSG00000104371,ENSG00000156469,ENSG00000156471,ENSG00000168575,ENSG00000176209,ENSG00000147432,ENSG00000147434,ENSG00000169439,ENSG00000131931,ENSG00000120925,ENSG00000104324,ENSG00000147649,ENSG00000254673,ENSG00000132561,ENSG00000168522,ENSG00000168495,ENSG00000165102,ENSG00000197181,ENSG00000156482,ENSG00000104635,ENSG00000164808,ENSG00000132541,ENSG00000104356,ENSG00000120910,ENSG00000104361,ENSG00000104375,ENSG00000164920,ENSG00000132549,ENSG00000253729,ENSG00000241852,ENSG00000104738,ENSG00000164919,ENSG00000132554,ENSG00000147439,ENSG00000156509,ENSG00000147669,ENSG00000104450,ENSG00000169139,ENSG00000034239,ENSG00000179388,ENSG00000008853,ENSG00000019549,ENSG00000168333,ENSG00000034677,ENSG00000147481,ENSG00000186106,ENSG00000120889,ENSG00000070756,ENSG00000147485,ENSG00000173535,ENSG00000147457,ENSG00000147488,ENSG00000197217,ENSG00000183729,ENSG00000082556,ENSG00000159167,ENSG00000042980,ENSG00000047249,ENSG00000164924,ENSG00000120963,ENSG00000083307,ENSG00000134028,ENSG00000104490,ENSG00000069206,ENSG00000187735,ENSG00000048392,ENSG00000104722,ENSG00000147459,ENSG00000120992,ENSG00000104517,ENSG00000137547,ENSG00000164736,ENSG00000104237,ENSG00000147437,ENSG00000167904,ENSG00000155087,ENSG00000184661,ENSG00000137574,ENSG00000155096,ENSG00000221914,ENSG00000008988,ENSG00000104765,ENSG00000172680,ENSG00000181690,ENSG00000164929,ENSG00000170791,ENSG00000092964,ENSG00000164930,ENSG00000164932,ENSG00000164933,ENSG00000170786,ENSG00000164934,ENSG00000120907,ENSG00000015592,ENSG00000215114,ENSG00000167910,ENSG00000035681,ENSG00000147647,ENSG00000169946,ENSG00000198846,ENSG00000178538,ENSG00000104388,ENSG00000171316,ENSG00000120903,ENSG00000164830,ENSG00000120915,ENSG00000177182,ENSG00000174429,ENSG00000120885,ENSG00000154188,ENSG00000198363,ENSG00000147655,ENSG00000168077,ENSG00000104408,ENSG00000104412,ENSG00000147419,ENSG00000164841,ENSG00000174417,ENSG00000120526,ENSG00000120533,ENSG00000171320,ENSG00000185942,ENSG00000168078,ENSG00000137563,ENSG00000137561,ENSG00000185728,ENSG00000180828,ENSG00000147654,ENSG00000172817,ENSG00000104442,ENSG00000168079,ENSG00000189233,ENSG00000134014,ENSG00000147642,ENSG00000164794,ENSG00000214050,ENSG00000147573,ENSG00000164796,ENSG00000147571,ENSG00000147576,ENSG00000169085,ENSG00000197892,ENSG00000185697,ENSG00000120875,ENSG00000175073,ENSG00000104660,ENSG00000177669,ENSG00000104671,ENSG00000157110,ENSG00000178460,ENSG00000197265,ENSG00000178125,ENSG00000253457,ENSG00000121022,ENSG00000104687,ENSG00000104695,ENSG00000133863,ENSG00000104218,ENSG00000157168,ENSG00000066777,ENSG00000172728,ENSG00000165078,ENSG00000046889,ENSG00000129696,ENSG00000133878,ENSG00000165084,ENSG00000156687,ENSG00000137573,ENSG00000215262,ENSG00000137571,ENSG00000104221,ENSG00000169154,ENSG00000187840,ENSG00000147592,ENSG00000221947,ENSG00000104313,ENSG00000147465,ENSG00000175324,ENSG00000156735,ENSG00000085788,ENSG00000104321,ENSG00000147601,ENSG00000164764,ENSG00000147604,ENSG00000258677,ENSG00000104343,ENSG00000154582,ENSG00000175606,ENSG00000154589,ENSG00000104369,ENSG00000104381,ENSG00000137558,ENSG00000121005,ENSG00000091656,ENSG00000164751,ENSG00000104432,ENSG00000104435,ENSG00000147586,ENSG00000076554,ENSG00000205189,ENSG00000164684,ENSG00000076641,ENSG00000164687,ENSG00000147588,ENSG00000205186,ENSG00000170323,ENSG00000197416,ENSG00000133731,ENSG00000253598,ENSG00000104231,ENSG00000164695,ENSG00000184672,ENSG00000133739,ENSG00000133740,ENSG00000183783,ENSG00000177752,ENSG00000151806,ENSG00000163281,ENSG00000163285,ENSG00000151834,ENSG00000170516,ENSG00000109158,ENSG00000163288,ENSG00000169019,ENSG00000145246,ENSG00000145244,ENSG00000170448,ENSG00000163293,ENSG00000198515,ENSG00000074966,ENSG00000135605,ENSG00000182223,ENSG00000109180,ENSG00000109182,ENSG00000188993,ENSG00000163069,ENSG00000163071,ENSG00000109189,ENSG00000226887,ENSG00000128045,ENSG00000184178,ENSG00000145216,ENSG00000072201,ENSG00000109220,ENSG00000134853,ENSG00000128039,ENSG00000134851,ENSG00000134852,ENSG00000250821,ENSG00000090989,ENSG00000174799,ENSG00000109265,ENSG00000157426,ENSG00000128059,ENSG00000174780,ENSG00000249693,ENSG00000171476,ENSG00000128040,ENSG00000084092,ENSG00000047315,ENSG00000150471,ENSG00000205678,ENSG00000145242,ENSG00000145241,ENSG00000035720,ENSG00000033178,ENSG00000109163,ENSG00000153802,ENSG00000187054,ENSG00000198092,ENSG00000185873,ENSG00000083896,ENSG00000087128,ENSG00000197888,ENSG00000196620,ENSG00000109181,ENSG00000135220,ENSG00000171234,ENSG00000213759,ENSG00000135226,ENSG00000156096,ENSG00000271271,ENSG00000173610,ENSG00000173597,ENSG00000109193,ENSG00000126545,ENSG00000135222,ENSG00000126549,ENSG00000205649,ENSG00000126550,ENSG00000187533,ENSG00000109205,ENSG00000181617,ENSG00000171209,ENSG00000145309,ENSG00000109208,ENSG00000171201,ENSG00000171199,ENSG00000171195,ENSG00000187689,ENSG00000178522,ENSG00000132464,ENSG00000132465,ENSG00000018189,ENSG00000173542,ENSG00000156136,ENSG00000080493,ENSG00000145321,ENSG00000056291,ENSG00000156140,ENSG00000163626,ENSG00000132466,ENSG00000163631,ENSG00000081051,ENSG00000079557,ENSG00000169435,ENSG00000169429,ENSG00000124875,ENSG00000109272,ENSG00000163739,ENSG00000163737,ENSG00000163736,ENSG00000163735,ENSG00000163734,ENSG00000081041,ENSG00000163738,ENSG00000182585,ENSG00000124882,ENSG00000109321,ENSG00000174808,ENSG00000163743,ENSG00000174796,ENSG00000174792,ENSG00000138769,ENSG00000156194,ENSG00000198301,ENSG00000138755,ENSG00000169245,ENSG00000169248,ENSG00000138750,ENSG00000163749,ENSG00000138771,ENSG00000118816,ENSG00000138764,ENSG00000156234,ENSG00000169288,ENSG00000138772,ENSG00000138756,ENSG00000163291,ENSG00000156269,ENSG00000196475,ENSG00000163297,ENSG00000152784,ENSG00000138675,ENSG00000197826,ENSG00000138668,ENSG00000249242,ENSG00000145284,ENSG00000168152,ENSG00000189308,ENSG00000138663,ENSG00000145287,ENSG00000173085,ENSG00000163312,ENSG00000163319,ENSG00000163322,ENSG00000163625,ENSG00000138639,ENSG00000109339,ENSG00000145283,ENSG00000163633,ENSG00000172493,ENSG00000145332,ENSG00000170509,ENSG00000198189,ENSG00000170502,ENSG00000152583,ENSG00000152591,ENSG00000152592,ENSG00000029559,ENSG00000152595,ENSG00000118785,ENSG00000118762,ENSG00000118777,ENSG00000163644,ENSG00000138642,ENSG00000138646,ENSG00000145337,ENSG00000138641,ENSG00000255072,ENSG00000177432,ENSG00000138640,ENSG00000180346,ENSG00000185477,ENSG00000145335,ENSG00000138722,ENSG00000184305,ENSG00000152208,ENSG00000172238,ENSG00000163104,ENSG00000163106,ENSG00000163110,ENSG00000138696,ENSG00000163114,ENSG00000163116,ENSG00000138698,ENSG00000168785,ENSG00000151247,ENSG00000197894,ENSG00000198099,ENSG00000172955,ENSG00000187758,ENSG00000196616,ENSG00000248144,ENSG00000196344,ENSG00000138813,ENSG00000145331,ENSG00000138823,ENSG00000248713,ENSG00000070190,ENSG00000109270,ENSG00000164031,ENSG00000164032,ENSG00000145358,ENSG00000164035,ENSG00000138814,ENSG00000153064,ENSG00000138821,ENSG00000109320,ENSG00000109323,ENSG00000109332,ENSG00000145354,ENSG00000164037,ENSG00000164038,ENSG00000164039,ENSG00000138778,ENSG00000168772,ENSG00000168769,ENSG00000138777,ENSG00000236699,ENSG00000138785,ENSG00000138780,ENSG00000145348,ENSG00000164022,ENSG00000250298,ENSG00000164023,ENSG00000138796,ENSG00000109475,ENSG00000198856,ENSG00000188517,ENSG00000005059,ENSG00000123739,ENSG00000205403,ENSG00000109534,ENSG00000180245,ENSG00000183423,ENSG00000138798,ENSG00000170522,ENSG00000138792,ENSG00000164093,ENSG00000174749,ENSG00000138660,ENSG00000145365,ENSG00000073331,ENSG00000178403,ENSG00000138658,ENSG00000174720,ENSG00000145362,ENSG00000180801,ENSG00000174607,ENSG00000138653,ENSG00000270394,ENSG00000174599,ENSG00000164100,ENSG00000164099,ENSG00000145388,ENSG00000172403,ENSG00000172399,ENSG00000145384,ENSG00000164109,ENSG00000138738,ENSG00000173376,ENSG00000050730,ENSG00000186867,ENSG00000164111,ENSG00000123737,ENSG00000145386,ENSG00000138686,ENSG00000138741,ENSG00000164113,ENSG00000109471,ENSG00000138684,ENSG00000181004,ENSG00000170917,ENSG00000145375,ENSG00000151458,ENSG00000164066,ENSG00000164073,ENSG00000164074,ENSG00000151466,ENSG00000151470,ENSG00000138650,ENSG00000254535,ENSG00000189184,ENSG00000151012,ENSG00000151014,ENSG00000109381,ENSG00000137463,ENSG00000109390,ENSG00000196782,ENSG00000153130,ENSG00000153132,ENSG00000205301,ENSG00000179387,ENSG00000109424,ENSG00000109436,ENSG00000109445,ENSG00000109452,ENSG00000170185,ENSG00000197465,ENSG00000250361,ENSG00000170180,ENSG00000164162,ENSG00000164163,ENSG00000164164,ENSG00000170365,ENSG00000151611,ENSG00000151612,ENSG00000164167,ENSG00000250673,ENSG00000137473,ENSG00000164168,ENSG00000071205,ENSG00000234828,ENSG00000170390,ENSG00000198589,ENSG00000181541,ENSG00000145425,ENSG00000109686,ENSG00000189099,ENSG00000164142,ENSG00000059691,ENSG00000109670,ENSG00000170006,ENSG00000137460,ENSG00000109654,ENSG00000121211,ENSG00000121210,ENSG00000137462,ENSG00000145428,ENSG00000145423,ENSG00000197410,ENSG00000171566,ENSG00000171564,ENSG00000171560,ENSG00000171557,ENSG00000121207,ENSG00000151962,ENSG00000164114,ENSG00000164116,ENSG00000256394,ENSG00000151790,ENSG00000256043,ENSG00000109738,ENSG00000120251,ENSG00000164125,ENSG00000164124,ENSG00000171509,ENSG00000171497,ENSG00000052795,ENSG00000164123,ENSG00000109756,ENSG00000168843,ENSG00000151005,ENSG00000198498,ENSG00000145416,ENSG00000248771,ENSG00000248329,ENSG00000183439,ENSG00000176979,ENSG00000250374,ENSG00000170088,ENSG00000109466,ENSG00000229894,ENSG00000052802,ENSG00000109472,ENSG00000038295,ENSG00000196104,ENSG00000109511,ENSG00000137628,ENSG00000181381,ENSG00000129116,ENSG00000145439,ENSG00000154447,ENSG00000137601,ENSG00000109572,ENSG00000056050,ENSG00000174473,ENSG00000109586,ENSG00000164106,ENSG00000164107,ENSG00000164117,ENSG00000164118,ENSG00000164120,ENSG00000145451,ENSG00000168594,ENSG00000150625,ENSG00000150627,ENSG00000164122,ENSG00000129128,ENSG00000109674,ENSG00000038002,ENSG00000218336,ENSG00000177300,ENSG00000185758,ENSG00000168564,ENSG00000173320,ENSG00000164303,ENSG00000168310,ENSG00000164305,ENSG00000164306,ENSG00000151725,ENSG00000151729,ENSG00000164323,ENSG00000109762,ENSG00000109771,ENSG00000205129,ENSG00000154553,ENSG00000154556,ENSG00000164342,ENSG00000109794,ENSG00000164344,ENSG00000088926,ENSG00000272297,ENSG00000179059,ENSG00000179046,ENSG00000184108,ENSG00000109536,ENSG00000205097,ENSG00000028116,ENSG00000115392,ENSG00000119866,ENSG00000115421,ENSG00000162924,ENSG00000162927,ENSG00000237651,ENSG00000170264,ENSG00000173163,ENSG00000186889,ENSG00000143951,ENSG00000014641,ENSG00000197329,ENSG00000119862,ENSG00000119844,ENSG00000138069,ENSG00000138071,ENSG00000198369,ENSG00000143995,ENSG00000143971,ENSG00000197223,ENSG00000243667,ENSG00000273398,ENSG00000115946,ENSG00000221823,ENSG00000119865,ENSG00000115956,ENSG00000169621,ENSG00000163219,ENSG00000163217,ENSG00000183607,ENSG00000169605,ENSG00000169604,ENSG00000198380,ENSG00000169599,ENSG00000087338,ENSG00000124380,ENSG00000115998,ENSG00000116001,ENSG00000116005,ENSG00000143977,ENSG00000035141,ENSG00000075340,ENSG00000152672,ENSG00000258881,ENSG00000144031,ENSG00000144043,ENSG00000124357,ENSG00000124370,ENSG00000124383,ENSG00000124374,ENSG00000075292,ENSG00000135636,ENSG00000144036,ENSG00000135631,ENSG00000214513,ENSG00000135625,ENSG00000116127,ENSG00000144035,ENSG00000144034,ENSG00000144048,ENSG00000187833,ENSG00000124356,ENSG00000163017,ENSG00000114956,ENSG00000114978,ENSG00000065911,ENSG00000264324,ENSG00000188687,ENSG00000204843,ENSG00000115274,ENSG00000115275,ENSG00000204822,ENSG00000179528,ENSG00000159374,ENSG00000159399,ENSG00000115353,ENSG00000115363,ENSG00000115364,ENSG00000005436,ENSG00000176204,ENSG00000143954,ENSG00000172023,ENSG00000115386,ENSG00000172016,ENSG00000162951,ENSG00000115423,ENSG00000186854,ENSG00000152291,ENSG00000152292,ENSG00000115486,ENSG00000168894,ENSG00000168887,ENSG00000168878,ENSG00000168874,ENSG00000115525,ENSG00000068654,ENSG00000132300,ENSG00000132313,ENSG00000068615,ENSG00000115548,ENSG00000249884,ENSG00000153563,ENSG00000172116,ENSG00000185304,ENSG00000172086,ENSG00000115593,ENSG00000163586,ENSG00000144115,ENSG00000214336,ENSG00000172073,ENSG00000153574,ENSG00000172005,ENSG00000144029,ENSG00000233757,ENSG00000144010,ENSG00000144015,ENSG00000174501,ENSG00000188886,ENSG00000198885,ENSG00000121152,ENSG00000163121,ENSG00000114982,ENSG00000249715,ENSG00000114988,ENSG00000163126,ENSG00000135976,ENSG00000196912,ENSG00000115073,ENSG00000228486,ENSG00000075568,ENSG00000168658,ENSG00000144191,ENSG00000040933,ENSG00000183513,ENSG00000115446,ENSG00000071073,ENSG00000196872,ENSG00000273045,ENSG00000144182,ENSG00000273155,ENSG00000158411,ENSG00000185414,ENSG00000185674,ENSG00000144214,ENSG00000115514,ENSG00000158417,ENSG00000144218,ENSG00000170500,ENSG00000115526,ENSG00000204640,ENSG00000115539,ENSG00000071082,ENSG00000204634,ENSG00000163162,ENSG00000175874,ENSG00000196460,ENSG00000071054,ENSG00000115590,ENSG00000115594,ENSG00000115602,ENSG00000115604,ENSG00000115607,ENSG00000180251,ENSG00000135953,ENSG00000170417,ENSG00000198914,ENSG00000135972,ENSG00000135966,ENSG00000135974,ENSG00000115641,ENSG00000115652,ENSG00000153165,ENSG00000254126,ENSG00000144057,ENSG00000196862,ENSG00000115665,ENSG00000196228,ENSG00000198203,ENSG00000198075,ENSG00000169756,ENSG00000163006,ENSG00000186522,ENSG00000256977,ENSG00000144061,ENSG00000257207,ENSG00000256671,ENSG00000169679,ENSG00000153107,ENSG00000144161,ENSG00000188177,ENSG00000169629,ENSG00000114999,ENSG00000125630,ENSG00000144136,ENSG00000115008,ENSG00000125538,ENSG00000125571,ENSG00000136688,ENSG00000136694,ENSG00000136696,ENSG00000136695,ENSG00000136697,ENSG00000136689,ENSG00000125618,ENSG00000136682,ENSG00000184492,ENSG00000144134,ENSG00000088205,ENSG00000125629,ENSG00000163064,ENSG00000019169,ENSG00000115107,ENSG00000080293,ENSG00000163075,ENSG00000088179,ENSG00000115109,ENSG00000074047,ENSG00000115112,ENSG00000155438,ENSG00000211460,ENSG00000155052,ENSG00000136732,ENSG00000237524,ENSG00000136717,ENSG00000163161,ENSG00000169967,ENSG00000163166,ENSG00000169994,ENSG00000144231,ENSG00000144233,ENSG00000136715,ENSG00000136731,ENSG00000222014,ENSG00000152076,ENSG00000152086,ENSG00000136710,ENSG00000152093,ENSG00000136698,ENSG00000222038,ENSG00000178171,ENSG00000136002,ENSG00000152102,ENSG00000115762,ENSG00000188219,ENSG00000233087,ENSG00000075886,ENSG00000163040,ENSG00000176771,ENSG00000153086,ENSG00000082258,ENSG00000176601,ENSG00000115839,ENSG00000121988,ENSG00000048991,ENSG00000144224,ENSG00000115866,ENSG00000150540,ENSG00000168702,ENSG00000115919,ENSG00000075884,ENSG00000121964,ENSG00000169554,ENSG00000121989,ENSG00000115947,ENSG00000204406,ENSG00000150556,ENSG00000168288,ENSG00000115963,ENSG00000184898,ENSG00000123609,ENSG00000123610,ENSG00000080345,ENSG00000183091,ENSG00000162980,ENSG00000182389,ENSG00000115145,ENSG00000157827,ENSG00000144278,ENSG00000153234,ENSG00000115159,ENSG00000136542,ENSG00000136541,ENSG00000115165,ENSG00000115170,ENSG00000007001,ENSG00000153237,ENSG00000163331,ENSG00000196151,ENSG00000123636,ENSG00000136536,ENSG00000241399,ENSG00000248672,ENSG00000054219,ENSG00000115221,ENSG00000153250,ENSG00000136560,ENSG00000115233,ENSG00000136535,ENSG00000144290,ENSG00000197635,ENSG00000115263,ENSG00000078098,ENSG00000115267,ENSG00000115271,ENSG00000184611,ENSG00000182263,ENSG00000115290,ENSG00000169507,ENSG00000153253,ENSG00000136531,ENSG00000178662,ENSG00000123607,ENSG00000144285,ENSG00000169432,ENSG00000136546,ENSG00000163092,ENSG00000172318,ENSG00000198648,ENSG00000172292,ENSG00000163072,ENSG00000152253,ENSG00000152254,ENSG00000073734,ENSG00000073737,ENSG00000239474,ENSG00000138399,ENSG00000138398,ENSG00000154479,ENSG00000138385,ENSG00000138382,ENSG00000071909,ENSG00000204335,ENSG00000204334,ENSG00000115806,ENSG00000198586,ENSG00000115827,ENSG00000071967,ENSG00000077380,ENSG00000115840,ENSG00000172878,ENSG00000144355,ENSG00000115844,ENSG00000152256,ENSG00000091428,ENSG00000144354,ENSG00000138430,ENSG00000217236,ENSG00000138433,ENSG00000144306,ENSG00000115935,ENSG00000138435,ENSG00000128656,ENSG00000115966,ENSG00000154518,ENSG00000144320,ENSG00000174279,ENSG00000128714,ENSG00000128709,ENSG00000128652,ENSG00000170166,ENSG00000128654,ENSG00000170144,ENSG00000116044,ENSG00000018510,ENSG00000197557,ENSG00000155636,ENSG00000079156,ENSG00000204311,ENSG00000079150,ENSG00000116095,ENSG00000155657,ENSG00000163492,ENSG00000187231,ENSG00000144331,ENSG00000163510,ENSG00000115232,ENSG00000162992,ENSG00000138434,ENSG00000150722,ENSG00000115252,ENSG00000162998,ENSG00000061676,ENSG00000162999,ENSG00000163002,ENSG00000170396,ENSG00000188738,ENSG00000065548,ENSG00000138448,ENSG00000144369,ENSG00000163012,ENSG00000064989,ENSG00000003436,ENSG00000144366,ENSG00000168542,ENSG00000204262,ENSG00000115368,ENSG00000138449,ENSG00000151687,ENSG00000128694,ENSG00000128699,ENSG00000064933,ENSG00000187699,ENSG00000138379,ENSG00000198130,ENSG00000151690,ENSG00000189362,ENSG00000138386,ENSG00000115419,ENSG00000138378,ENSG00000128641,ENSG00000173559,ENSG00000168497,ENSG00000118997,ENSG00000081320,ENSG00000138411,ENSG00000144395,ENSG00000119041,ENSG00000187944,ENSG00000065413,ENSG00000115524,ENSG00000115540,ENSG00000162944,ENSG00000247626,ENSG00000152430,ENSG00000115896,ENSG00000226124,ENSG00000178074,ENSG00000162971,ENSG00000162972,ENSG00000196141,ENSG00000155729,ENSG00000163535,ENSG00000138356,ENSG00000013441,ENSG00000240344,ENSG00000155744,ENSG00000119013,ENSG00000003402,ENSG00000003400,ENSG00000064012,ENSG00000155749,ENSG00000155754,ENSG00000155755,ENSG00000082126,ENSG00000003393,ENSG00000138395,ENSG00000182329,ENSG00000204217,ENSG00000138439,ENSG00000163596,ENSG00000138442,ENSG00000138380,ENSG00000138443,ENSG00000178562,ENSG00000163599,ENSG00000163600,ENSG00000118257,ENSG00000114933,ENSG00000023228,ENSG00000114942,ENSG00000183671,ENSG00000114948,ENSG00000232125,ENSG00000138400,ENSG00000118246,ENSG00000144410,ENSG00000118260,ENSG00000144401,ENSG00000178385,ENSG00000118231,ENSG00000163254,ENSG00000182187,ENSG00000168582,ENSG00000188674,ENSG00000138413,ENSG00000115020,ENSG00000144407,ENSG00000078018,ENSG00000144406,ENSG00000197713,ENSG00000144445,ENSG00000115361,ENSG00000168530,ENSG00000115365,ENSG00000021826,ENSG00000178568,ENSG00000030419,ENSG00000144451,ENSG00000174453,ENSG00000138376,ENSG00000144452,ENSG00000115414,ENSG00000118242,ENSG00000115425,ENSG00000163449,ENSG00000079246,ENSG00000144583,ENSG00000138375,ENSG00000197756,ENSG00000118245,ENSG00000188282,ENSG00000180871,ENSG00000163464,ENSG00000135926,ENSG00000135913,ENSG00000144580,ENSG00000115556,ENSG00000163481,ENSG00000163482,ENSG00000135912,ENSG00000135929,ENSG00000115592,ENSG00000181378,ENSG00000163501,ENSG00000213901,ENSG00000198925,ENSG00000163516,ENSG00000163521,ENSG00000115661,ENSG00000135924,ENSG00000054356,ENSG00000182698,ENSG00000123992,ENSG00000175084,ENSG00000144589,ENSG00000135903,ENSG00000116120,ENSG00000124003,ENSG00000123983,ENSG00000152049,ENSG00000171951,ENSG00000152056,ENSG00000085449,ENSG00000135900,ENSG00000135919,ENSG00000124019,ENSG00000036257,ENSG00000135905,ENSG00000144460,ENSG00000144468,ENSG00000081052,ENSG00000168958,ENSG00000168955,ENSG00000173744,ENSG00000042304,ENSG00000135917,ENSG00000115009,ENSG00000123977,ENSG00000153820,ENSG00000153823,ENSG00000153827,ENSG00000153832,ENSG00000135899,ENSG00000079263,ENSG00000185404,ENSG00000067066,ENSG00000135932,ENSG00000135898,ENSG00000173699,ENSG00000204128,ENSG00000173692,ENSG00000135914,ENSG00000135931,ENSG00000144524,ENSG00000163286,ENSG00000135902,ENSG00000221944,ENSG00000135930,ENSG00000204120,ENSG00000115474,ENSG00000182600,ENSG00000115488,ENSG00000085978,ENSG00000130561,ENSG00000077044,ENSG00000085982,ENSG00000241635,ENSG00000242515,ENSG00000241119,ENSG00000244122,ENSG00000167165,ENSG00000244474,ENSG00000242366,ENSG00000185038,ENSG00000123485,ENSG00000144481,ENSG00000072080,ENSG00000130147,ENSG00000182177,ENSG00000132321,ENSG00000144476,ENSG00000198612,ENSG00000163359,ENSG00000115648,ENSG00000177483,ENSG00000132323,ENSG00000204104,ENSG00000178586,ENSG00000172428,ENSG00000178602,ENSG00000188542,ENSG00000178623,ENSG00000130294,ENSG00000172482,ENSG00000122085,ENSG00000115677,ENSG00000168385,ENSG00000176720,ENSG00000176946,ENSG00000168397,ENSG00000168393,ENSG00000154252,ENSG00000204099,ENSG00000188011
TF	Factor: Dlx-5; motif: AATTAN; match class: 1	TF:M03546_1	1.34321e-10	5832	2635	945	ENSG00000147676,ENSG00000180155,ENSG00000160882,ENSG00000185730,ENSG00000178719,ENSG00000186583,ENSG00000104447,ENSG00000147677,ENSG00000205002,ENSG00000164756,ENSG00000164758,ENSG00000177570,ENSG00000136960,ENSG00000064313,ENSG00000155792,ENSG00000170961,ENSG00000156787,ENSG00000259305,ENSG00000156795,ENSG00000104537,ENSG00000147687,ENSG00000147684,ENSG00000170873,ENSG00000136997,ENSG00000147697,ENSG00000153310,ENSG00000153317,ENSG00000258417,ENSG00000253117,ENSG00000132297,ENSG00000184156,ENSG00000129295,ENSG00000165071,ENSG00000129292,ENSG00000042832,ENSG00000155926,ENSG00000066827,ENSG00000148513,ENSG00000256892,ENSG00000169813,ENSG00000196793,ENSG00000187783,ENSG00000165512,ENSG00000256574,ENSG00000165406,ENSG00000128805,ENSG00000172538,ENSG00000204161,ENSG00000165606,ENSG00000197444,ENSG00000188611,ENSG00000148584,ENSG00000177613,ENSG00000249860,ENSG00000122873,ENSG00000108064,ENSG00000165443,ENSG00000148541,ENSG00000165449,ENSG00000151150,ENSG00000170312,ENSG00000072422,ENSG00000196932,ENSG00000183346,ENSG00000150347,ENSG00000182010,ENSG00000148572,ENSG00000183230,ENSG00000198739,ENSG00000108176,ENSG00000138347,ENSG00000179774,ENSG00000122958,ENSG00000099282,ENSG00000099284,ENSG00000156521,ENSG00000148730,ENSG00000166228,ENSG00000107731,ENSG00000156026,ENSG00000138315,ENSG00000122884,ENSG00000166321,ENSG00000122882,ENSG00000138286,ENSG00000182180,ENSG00000107758,ENSG00000166317,ENSG00000196968,ENSG00000156110,ENSG00000148606,ENSG00000138326,ENSG00000108179,ENSG00000133661,ENSG00000189129,ENSG00000185737,ENSG00000198682,ENSG00000138138,ENSG00000184719,ENSG00000204022,ENSG00000182333,ENSG00000204021,ENSG00000204020,ENSG00000173239,ENSG00000138134,ENSG00000138135,ENSG00000107798,ENSG00000119917,ENSG00000204010,ENSG00000185745,ENSG00000152778,ENSG00000152782,ENSG00000148680,ENSG00000148677,ENSG00000165338,ENSG00000119938,ENSG00000174721,ENSG00000095564,ENSG00000138160,ENSG00000138190,ENSG00000138119,ENSG00000186188,ENSG00000108231,ENSG00000119969,ENSG00000108242,ENSG00000165841,ENSG00000138115,ENSG00000173124,ENSG00000270099,ENSG00000188649,ENSG00000107443,ENSG00000107447,ENSG00000197430,ENSG00000155629,ENSG00000269891,ENSG00000213390,ENSG00000155256,ENSG00000095713,ENSG00000172987,ENSG00000119919,ENSG00000119929,ENSG00000014919,ENSG00000023839,ENSG00000120054,ENSG00000107566,ENSG00000213341,ENSG00000095485,ENSG00000075290,ENSG00000075826,ENSG00000166135,ENSG00000166171,ENSG00000166169,ENSG00000107833,ENSG00000198728,ENSG00000166275,ENSG00000270316,ENSG00000214435,ENSG00000173915,ENSG00000148843,ENSG00000065618,ENSG00000156384,ENSG00000065621,ENSG00000108039,ENSG00000148700,ENSG00000119953,ENSG00000203867,ENSG00000119913,ENSG00000148702,ENSG00000197893,ENSG00000148735,ENSG00000198924,ENSG00000165816,ENSG00000099204,ENSG00000182645,ENSG00000203837,ENSG00000175535,ENSG00000165669,ENSG00000165672,ENSG00000198825,ENSG00000120008,ENSG00000107672,ENSG00000187908,ENSG00000213185,ENSG00000203795,ENSG00000179988,ENSG00000189319,ENSG00000019995,ENSG00000107938,ENSG00000089876,ENSG00000203780,ENSG00000214285,ENSG00000180745,ENSG00000148773,ENSG00000148814,ENSG00000130640,ENSG00000198546,ENSG00000148824,ENSG00000130649,ENSG00000147535,ENSG00000176731,ENSG00000171056,ENSG00000104643,ENSG00000133742,ENSG00000136573,ENSG00000253649,ENSG00000104267,ENSG00000164893,ENSG00000205882,ENSG00000233050,ENSG00000215343,ENSG00000176623,ENSG00000232948,ENSG00000170289,ENSG00000164743,ENSG00000185053,ENSG00000169499,ENSG00000176571,ENSG00000038945,ENSG00000156103,ENSG00000155970,ENSG00000104312,ENSG00000104320,ENSG00000003987,ENSG00000003989,ENSG00000197140,ENSG00000129422,ENSG00000253250,ENSG00000155099,ENSG00000155100,ENSG00000214954,ENSG00000147606,ENSG00000104755,ENSG00000104760,ENSG00000078674,ENSG00000079102,ENSG00000131203,ENSG00000188676,ENSG00000165061,ENSG00000147536,ENSG00000205133,ENSG00000156006,ENSG00000188343,ENSG00000156011,ENSG00000147408,ENSG00000036565,ENSG00000147416,ENSG00000164951,ENSG00000168546,ENSG00000265817,ENSG00000164944,ENSG00000130227,ENSG00000070718,ENSG00000158806,ENSG00000156162,ENSG00000070501,ENSG00000156172,ENSG00000156467,ENSG00000104371,ENSG00000168575,ENSG00000147432,ENSG00000147434,ENSG00000131931,ENSG00000120925,ENSG00000104324,ENSG00000254673,ENSG00000104375,ENSG00000164920,ENSG00000253729,ENSG00000104738,ENSG00000164919,ENSG00000132554,ENSG00000156509,ENSG00000147669,ENSG00000104450,ENSG00000019549,ENSG00000168333,ENSG00000147481,ENSG00000186106,ENSG00000174226,ENSG00000147485,ENSG00000173535,ENSG00000147457,ENSG00000104679,ENSG00000196711,ENSG00000159167,ENSG00000047249,ENSG00000069206,ENSG00000137547,ENSG00000104237,ENSG00000147437,ENSG00000184661,ENSG00000155096,ENSG00000221914,ENSG00000104765,ENSG00000092964,ENSG00000164930,ENSG00000164933,ENSG00000164934,ENSG00000104331,ENSG00000169122,ENSG00000167910,ENSG00000164935,ENSG00000164830,ENSG00000120915,ENSG00000177182,ENSG00000147655,ENSG00000104408,ENSG00000164841,ENSG00000174417,ENSG00000120526,ENSG00000120533,ENSG00000171320,ENSG00000168078,ENSG00000180828,ENSG00000147654,ENSG00000104442,ENSG00000214050,ENSG00000164796,ENSG00000147571,ENSG00000197892,ENSG00000177669,ENSG00000197265,ENSG00000261787,ENSG00000178125,ENSG00000253457,ENSG00000121022,ENSG00000104687,ENSG00000104695,ENSG00000133863,ENSG00000104218,ENSG00000133874,ENSG00000133878,ENSG00000165084,ENSG00000137573,ENSG00000104221,ENSG00000147592,ENSG00000221947,ENSG00000104313,ENSG00000164764,ENSG00000147604,ENSG00000258677,ENSG00000104343,ENSG00000154582,ENSG00000175606,ENSG00000104381,ENSG00000121005,ENSG00000164749,ENSG00000164751,ENSG00000104427,ENSG00000147586,ENSG00000164684,ENSG00000147588,ENSG00000205186,ENSG00000170323,ENSG00000197416,ENSG00000253598,ENSG00000184672,ENSG00000133739,ENSG00000151806,ENSG00000163285,ENSG00000170516,ENSG00000169019,ENSG00000145244,ENSG00000170448,ENSG00000163293,ENSG00000198515,ENSG00000109180,ENSG00000109182,ENSG00000188993,ENSG00000163071,ENSG00000145216,ENSG00000072201,ENSG00000134851,ENSG00000134852,ENSG00000250821,ENSG00000174799,ENSG00000109265,ENSG00000157426,ENSG00000128059,ENSG00000128040,ENSG00000150471,ENSG00000205678,ENSG00000145242,ENSG00000145241,ENSG00000035720,ENSG00000033178,ENSG00000109163,ENSG00000153802,ENSG00000187054,ENSG00000198092,ENSG00000185873,ENSG00000083896,ENSG00000087128,ENSG00000109181,ENSG00000135220,ENSG00000171234,ENSG00000213759,ENSG00000135226,ENSG00000271271,ENSG00000173610,ENSG00000173597,ENSG00000109193,ENSG00000126545,ENSG00000135222,ENSG00000126549,ENSG00000205649,ENSG00000126550,ENSG00000187533,ENSG00000109205,ENSG00000181617,ENSG00000171209,ENSG00000109208,ENSG00000171201,ENSG00000171199,ENSG00000171195,ENSG00000187689,ENSG00000178522,ENSG00000132464,ENSG00000132465,ENSG00000132467,ENSG00000018189,ENSG00000156136,ENSG00000080493,ENSG00000145321,ENSG00000132466,ENSG00000081051,ENSG00000079557,ENSG00000169435,ENSG00000169429,ENSG00000163739,ENSG00000163737,ENSG00000163736,ENSG00000163738,ENSG00000182585,ENSG00000124882,ENSG00000109321,ENSG00000174792,ENSG00000156194,ENSG00000198301,ENSG00000138755,ENSG00000169248,ENSG00000189157,ENSG00000272414,ENSG00000163749,ENSG00000138771,ENSG00000156234,ENSG00000169288,ENSG00000163291,ENSG00000196475,ENSG00000152784,ENSG00000197826,ENSG00000249242,ENSG00000145284,ENSG00000138674,ENSG00000168152,ENSG00000189308,ENSG00000173085,ENSG00000163319,ENSG00000163322,ENSG00000138639,ENSG00000109339,ENSG00000163629,ENSG00000172493,ENSG00000198189,ENSG00000152591,ENSG00000152592,ENSG00000029559,ENSG00000118785,ENSG00000118777,ENSG00000163644,ENSG00000138641,ENSG00000255072,ENSG00000177432,ENSG00000180346,ENSG00000185477,ENSG00000138722,ENSG00000152208,ENSG00000163104,ENSG00000163106,ENSG00000163110,ENSG00000138696,ENSG00000163114,ENSG00000197894,ENSG00000198099,ENSG00000172955,ENSG00000187758,ENSG00000196616,ENSG00000248144,ENSG00000196344,ENSG00000138813,ENSG00000145331,ENSG00000138823,ENSG00000248713,ENSG00000109270,ENSG00000164031,ENSG00000153064,ENSG00000109332,ENSG00000164037,ENSG00000164038,ENSG00000164039,ENSG00000169836,ENSG00000168772,ENSG00000168769,ENSG00000236699,ENSG00000138785,ENSG00000145348,ENSG00000164022,ENSG00000138801,ENSG00000164023,ENSG00000138796,ENSG00000198856,ENSG00000164089,ENSG00000005059,ENSG00000138794,ENSG00000205403,ENSG00000180245,ENSG00000183423,ENSG00000138798,ENSG00000138792,ENSG00000138660,ENSG00000073331,ENSG00000174720,ENSG00000145362,ENSG00000174607,ENSG00000138653,ENSG00000270394,ENSG00000174599,ENSG00000164100,ENSG00000145388,ENSG00000172403,ENSG00000172399,ENSG00000145384,ENSG00000138735,ENSG00000138738,ENSG00000173376,ENSG00000050730,ENSG00000186867,ENSG00000164112,ENSG00000145386,ENSG00000138741,ENSG00000109471,ENSG00000138684,ENSG00000181004,ENSG00000138685,ENSG00000170917,ENSG00000145375,ENSG00000164066,ENSG00000151475,ENSG00000164070,ENSG00000164073,ENSG00000138709,ENSG00000151466,ENSG00000151470,ENSG00000138650,ENSG00000189184,ENSG00000151012,ENSG00000151014,ENSG00000137463,ENSG00000109390,ENSG00000085871,ENSG00000196782,ENSG00000153130,ENSG00000153132,ENSG00000205301,ENSG00000179387,ENSG00000109436,ENSG00000109445,ENSG00000109452,ENSG00000197465,ENSG00000250361,ENSG00000170180,ENSG00000237136,ENSG00000164167,ENSG00000234828,ENSG00000181541,ENSG00000109686,ENSG00000189099,ENSG00000164142,ENSG00000109670,ENSG00000170006,ENSG00000109654,ENSG00000137462,ENSG00000171566,ENSG00000171564,ENSG00000171560,ENSG00000171557,ENSG00000121207,ENSG00000151962,ENSG00000164114,ENSG00000151790,ENSG00000109738,ENSG00000120251,ENSG00000164125,ENSG00000164124,ENSG00000171509,ENSG00000171503,ENSG00000171497,ENSG00000164123,ENSG00000151005,ENSG00000198498,ENSG00000145416,ENSG00000248771,ENSG00000248329,ENSG00000183439,ENSG00000229894,ENSG00000109472,ENSG00000038295,ENSG00000109511,ENSG00000137628,ENSG00000181381,ENSG00000129116,ENSG00000137601,ENSG00000109572,ENSG00000198948,ENSG00000164117,ENSG00000164120,ENSG00000168594,ENSG00000150627,ENSG00000150628,ENSG00000164122,ENSG00000129128,ENSG00000038002,ENSG00000177300,ENSG00000185758,ENSG00000164303,ENSG00000151725,ENSG00000151729,ENSG00000109762,ENSG00000205129,ENSG00000168491,ENSG00000154556,ENSG00000164342,ENSG00000109794,ENSG00000164344,ENSG00000088926,ENSG00000179059,ENSG00000179046,ENSG00000115392,ENSG00000119866,ENSG00000115421,ENSG00000162927,ENSG00000162929,ENSG00000082898,ENSG00000173163,ENSG00000143952,ENSG00000197329,ENSG00000138071,ENSG00000198369,ENSG00000143995,ENSG00000143971,ENSG00000197223,ENSG00000273398,ENSG00000163219,ENSG00000163217,ENSG00000183607,ENSG00000169599,ENSG00000196975,ENSG00000059728,ENSG00000115998,ENSG00000116001,ENSG00000163235,ENSG00000144031,ENSG00000124374,ENSG00000135624,ENSG00000163013,ENSG00000116127,ENSG00000144048,ENSG00000187833,ENSG00000114956,ENSG00000114978,ENSG00000144045,ENSG00000115350,ENSG00000115363,ENSG00000176204,ENSG00000172023,ENSG00000162951,ENSG00000115423,ENSG00000186854,ENSG00000152291,ENSG00000115525,ENSG00000068654,ENSG00000132300,ENSG00000132305,ENSG00000132313,ENSG00000115548,ENSG00000185304,ENSG00000115593,ENSG00000233757,ENSG00000144010,ENSG00000144015,ENSG00000084090,ENSG00000249715,ENSG00000114988,ENSG00000168754,ENSG00000168658,ENSG00000144191,ENSG00000040933,ENSG00000071073,ENSG00000135951,ENSG00000273045,ENSG00000158411,ENSG00000185414,ENSG00000185674,ENSG00000115514,ENSG00000170500,ENSG00000158435,ENSG00000163162,ENSG00000115602,ENSG00000115604,ENSG00000180251,ENSG00000170417,ENSG00000135972,ENSG00000135974,ENSG00000071051,ENSG00000115652,ENSG00000196228,ENSG00000198203,ENSG00000169756,ENSG00000144063,ENSG00000169679,ENSG00000153208,ENSG00000125630,ENSG00000125611,ENSG00000144136,ENSG00000136695,ENSG00000136682,ENSG00000088205,ENSG00000115109,ENSG00000144118,ENSG00000074047,ENSG00000074054,ENSG00000155438,ENSG00000211460,ENSG00000163161,ENSG00000169967,ENSG00000169994,ENSG00000152086,ENSG00000136718,ENSG00000152093,ENSG00000136698,ENSG00000222038,ENSG00000075886,ENSG00000152127,ENSG00000153086,ENSG00000176601,ENSG00000115839,ENSG00000048991,ENSG00000115850,ENSG00000115866,ENSG00000121966,ENSG00000150540,ENSG00000075884,ENSG00000121989,ENSG00000168280,ENSG00000187123,ENSG00000123610,ENSG00000080345,ENSG00000162980,ENSG00000182389,ENSG00000136542,ENSG00000136541,ENSG00000115165,ENSG00000115170,ENSG00000007001,ENSG00000163331,ENSG00000115183,ENSG00000241399,ENSG00000115221,ENSG00000153250,ENSG00000136560,ENSG00000115233,ENSG00000136535,ENSG00000115263,ENSG00000184611,ENSG00000182263,ENSG00000169507,ENSG00000153253,ENSG00000136531,ENSG00000178662,ENSG00000123607,ENSG00000163092,ENSG00000172318,ENSG00000198648,ENSG00000172292,ENSG00000152253,ENSG00000152254,ENSG00000073737,ENSG00000239474,ENSG00000138398,ENSG00000154479,ENSG00000144362,ENSG00000213160,ENSG00000138382,ENSG00000204335,ENSG00000204334,ENSG00000077380,ENSG00000115840,ENSG00000172878,ENSG00000144355,ENSG00000115844,ENSG00000091409,ENSG00000091436,ENSG00000138430,ENSG00000138433,ENSG00000144306,ENSG00000138435,ENSG00000154518,ENSG00000128714,ENSG00000175879,ENSG00000128655,ENSG00000204311,ENSG00000079150,ENSG00000116095,ENSG00000155657,ENSG00000163492,ENSG00000187231,ENSG00000163510,ENSG00000188452,ENSG00000138434,ENSG00000150722,ENSG00000115252,ENSG00000061676,ENSG00000162999,ENSG00000188738,ENSG00000138448,ENSG00000163012,ENSG00000064989,ENSG00000003436,ENSG00000151687,ENSG00000128694,ENSG00000187699,ENSG00000138379,ENSG00000198130,ENSG00000151690,ENSG00000189362,ENSG00000138386,ENSG00000173559,ENSG00000144395,ENSG00000119041,ENSG00000115520,ENSG00000162944,ENSG00000247626,ENSG00000152430,ENSG00000115896,ENSG00000226124,ENSG00000178074,ENSG00000162971,ENSG00000162972,ENSG00000138356,ENSG00000115942,ENSG00000003400,ENSG00000155749,ENSG00000155755,ENSG00000138395,ENSG00000163596,ENSG00000138442,ENSG00000144426,ENSG00000173166,ENSG00000178562,ENSG00000163599,ENSG00000163600,ENSG00000118257,ENSG00000114933,ENSG00000023228,ENSG00000114942,ENSG00000183671,ENSG00000204186,ENSG00000114948,ENSG00000232125,ENSG00000144410,ENSG00000178385,ENSG00000118231,ENSG00000163254,ENSG00000168582,ENSG00000188674,ENSG00000115020,ENSG00000144407,ENSG00000078018,ENSG00000197713,ENSG00000115361,ENSG00000115365,ENSG00000021826,ENSG00000178568,ENSG00000030419,ENSG00000174453,ENSG00000144452,ENSG00000118242,ENSG00000115425,ENSG00000163449,ENSG00000079246,ENSG00000144583,ENSG00000138375,ENSG00000115461,ENSG00000118245,ENSG00000180871,ENSG00000135926,ENSG00000135912,ENSG00000163497,ENSG00000181378,ENSG00000243910,ENSG00000116120,ENSG00000171951,ENSG00000135900,ENSG00000124019,ENSG00000135905,ENSG00000144460,ENSG00000081052,ENSG00000169031,ENSG00000168958,ENSG00000168955,ENSG00000042304,ENSG00000123977,ENSG00000153820,ENSG00000153827,ENSG00000135899,ENSG00000135898,ENSG00000173699,ENSG00000135914,ENSG00000115053,ENSG00000204120,ENSG00000115474,ENSG00000115488,ENSG00000130561,ENSG00000077044,ENSG00000085982,ENSG00000241635,ENSG00000242515,ENSG00000241119,ENSG00000244122,ENSG00000167165,ENSG00000244474,ENSG00000243135,ENSG00000242366,ENSG00000144481,ENSG00000072080,ENSG00000182177,ENSG00000198612,ENSG00000163359,ENSG00000124839,ENSG00000177483,ENSG00000132330,ENSG00000132323,ENSG00000144504,ENSG00000178623,ENSG00000176720
TF	Factor: DRI1; motif: AATTAA; match class: 1	TF:M01654_1	1.34321e-10	5832	2635	945	ENSG00000147676,ENSG00000180155,ENSG00000160882,ENSG00000185730,ENSG00000178719,ENSG00000186583,ENSG00000104447,ENSG00000147677,ENSG00000205002,ENSG00000164756,ENSG00000164758,ENSG00000177570,ENSG00000136960,ENSG00000064313,ENSG00000155792,ENSG00000170961,ENSG00000156787,ENSG00000259305,ENSG00000156795,ENSG00000104537,ENSG00000147687,ENSG00000147684,ENSG00000170873,ENSG00000136997,ENSG00000147697,ENSG00000153310,ENSG00000153317,ENSG00000258417,ENSG00000253117,ENSG00000132297,ENSG00000184156,ENSG00000129295,ENSG00000165071,ENSG00000129292,ENSG00000042832,ENSG00000155926,ENSG00000066827,ENSG00000148513,ENSG00000256892,ENSG00000169813,ENSG00000196793,ENSG00000187783,ENSG00000165512,ENSG00000256574,ENSG00000165406,ENSG00000128805,ENSG00000172538,ENSG00000204161,ENSG00000165606,ENSG00000197444,ENSG00000188611,ENSG00000148584,ENSG00000177613,ENSG00000249860,ENSG00000122873,ENSG00000108064,ENSG00000165443,ENSG00000148541,ENSG00000165449,ENSG00000151150,ENSG00000170312,ENSG00000072422,ENSG00000196932,ENSG00000183346,ENSG00000150347,ENSG00000182010,ENSG00000148572,ENSG00000183230,ENSG00000198739,ENSG00000108176,ENSG00000138347,ENSG00000179774,ENSG00000122958,ENSG00000099282,ENSG00000099284,ENSG00000156521,ENSG00000148730,ENSG00000166228,ENSG00000107731,ENSG00000156026,ENSG00000138315,ENSG00000122884,ENSG00000166321,ENSG00000122882,ENSG00000138286,ENSG00000182180,ENSG00000107758,ENSG00000166317,ENSG00000196968,ENSG00000156110,ENSG00000148606,ENSG00000138326,ENSG00000108179,ENSG00000133661,ENSG00000189129,ENSG00000185737,ENSG00000198682,ENSG00000138138,ENSG00000184719,ENSG00000204022,ENSG00000182333,ENSG00000204021,ENSG00000204020,ENSG00000173239,ENSG00000138134,ENSG00000138135,ENSG00000107798,ENSG00000119917,ENSG00000204010,ENSG00000185745,ENSG00000152778,ENSG00000152782,ENSG00000148680,ENSG00000148677,ENSG00000165338,ENSG00000119938,ENSG00000174721,ENSG00000095564,ENSG00000138160,ENSG00000138190,ENSG00000138119,ENSG00000186188,ENSG00000108231,ENSG00000119969,ENSG00000108242,ENSG00000165841,ENSG00000138115,ENSG00000173124,ENSG00000270099,ENSG00000188649,ENSG00000107443,ENSG00000107447,ENSG00000197430,ENSG00000155629,ENSG00000269891,ENSG00000213390,ENSG00000155256,ENSG00000095713,ENSG00000172987,ENSG00000119919,ENSG00000119929,ENSG00000014919,ENSG00000023839,ENSG00000120054,ENSG00000107566,ENSG00000213341,ENSG00000095485,ENSG00000075290,ENSG00000075826,ENSG00000166135,ENSG00000166171,ENSG00000166169,ENSG00000107833,ENSG00000198728,ENSG00000166275,ENSG00000270316,ENSG00000214435,ENSG00000173915,ENSG00000148843,ENSG00000065618,ENSG00000156384,ENSG00000065621,ENSG00000108039,ENSG00000148700,ENSG00000119953,ENSG00000203867,ENSG00000119913,ENSG00000148702,ENSG00000197893,ENSG00000148735,ENSG00000198924,ENSG00000165816,ENSG00000099204,ENSG00000182645,ENSG00000203837,ENSG00000175535,ENSG00000165669,ENSG00000165672,ENSG00000198825,ENSG00000120008,ENSG00000107672,ENSG00000187908,ENSG00000213185,ENSG00000203795,ENSG00000179988,ENSG00000189319,ENSG00000019995,ENSG00000107938,ENSG00000089876,ENSG00000203780,ENSG00000214285,ENSG00000180745,ENSG00000148773,ENSG00000148814,ENSG00000130640,ENSG00000198546,ENSG00000148824,ENSG00000130649,ENSG00000147535,ENSG00000176731,ENSG00000171056,ENSG00000104643,ENSG00000133742,ENSG00000136573,ENSG00000253649,ENSG00000104267,ENSG00000164893,ENSG00000205882,ENSG00000233050,ENSG00000215343,ENSG00000176623,ENSG00000232948,ENSG00000170289,ENSG00000164743,ENSG00000185053,ENSG00000169499,ENSG00000176571,ENSG00000038945,ENSG00000156103,ENSG00000155970,ENSG00000104312,ENSG00000104320,ENSG00000003987,ENSG00000003989,ENSG00000197140,ENSG00000129422,ENSG00000253250,ENSG00000155099,ENSG00000155100,ENSG00000214954,ENSG00000147606,ENSG00000104755,ENSG00000104760,ENSG00000078674,ENSG00000079102,ENSG00000131203,ENSG00000188676,ENSG00000165061,ENSG00000147536,ENSG00000205133,ENSG00000156006,ENSG00000188343,ENSG00000156011,ENSG00000147408,ENSG00000036565,ENSG00000147416,ENSG00000164951,ENSG00000168546,ENSG00000265817,ENSG00000164944,ENSG00000130227,ENSG00000070718,ENSG00000158806,ENSG00000156162,ENSG00000070501,ENSG00000156172,ENSG00000156467,ENSG00000104371,ENSG00000168575,ENSG00000147432,ENSG00000147434,ENSG00000131931,ENSG00000120925,ENSG00000104324,ENSG00000254673,ENSG00000104375,ENSG00000164920,ENSG00000253729,ENSG00000104738,ENSG00000164919,ENSG00000132554,ENSG00000156509,ENSG00000147669,ENSG00000104450,ENSG00000019549,ENSG00000168333,ENSG00000147481,ENSG00000186106,ENSG00000174226,ENSG00000147485,ENSG00000173535,ENSG00000147457,ENSG00000104679,ENSG00000196711,ENSG00000159167,ENSG00000047249,ENSG00000069206,ENSG00000137547,ENSG00000104237,ENSG00000147437,ENSG00000184661,ENSG00000155096,ENSG00000221914,ENSG00000104765,ENSG00000092964,ENSG00000164930,ENSG00000164933,ENSG00000164934,ENSG00000104331,ENSG00000169122,ENSG00000167910,ENSG00000164935,ENSG00000164830,ENSG00000120915,ENSG00000177182,ENSG00000147655,ENSG00000104408,ENSG00000164841,ENSG00000174417,ENSG00000120526,ENSG00000120533,ENSG00000171320,ENSG00000168078,ENSG00000180828,ENSG00000147654,ENSG00000104442,ENSG00000214050,ENSG00000164796,ENSG00000147571,ENSG00000197892,ENSG00000177669,ENSG00000197265,ENSG00000261787,ENSG00000178125,ENSG00000253457,ENSG00000121022,ENSG00000104687,ENSG00000104695,ENSG00000133863,ENSG00000104218,ENSG00000133874,ENSG00000133878,ENSG00000165084,ENSG00000137573,ENSG00000104221,ENSG00000147592,ENSG00000221947,ENSG00000104313,ENSG00000164764,ENSG00000147604,ENSG00000258677,ENSG00000104343,ENSG00000154582,ENSG00000175606,ENSG00000104381,ENSG00000121005,ENSG00000164749,ENSG00000164751,ENSG00000104427,ENSG00000147586,ENSG00000164684,ENSG00000147588,ENSG00000205186,ENSG00000170323,ENSG00000197416,ENSG00000253598,ENSG00000184672,ENSG00000133739,ENSG00000151806,ENSG00000163285,ENSG00000170516,ENSG00000169019,ENSG00000145244,ENSG00000170448,ENSG00000163293,ENSG00000198515,ENSG00000109180,ENSG00000109182,ENSG00000188993,ENSG00000163071,ENSG00000145216,ENSG00000072201,ENSG00000134851,ENSG00000134852,ENSG00000250821,ENSG00000174799,ENSG00000109265,ENSG00000157426,ENSG00000128059,ENSG00000128040,ENSG00000150471,ENSG00000205678,ENSG00000145242,ENSG00000145241,ENSG00000035720,ENSG00000033178,ENSG00000109163,ENSG00000153802,ENSG00000187054,ENSG00000198092,ENSG00000185873,ENSG00000083896,ENSG00000087128,ENSG00000109181,ENSG00000135220,ENSG00000171234,ENSG00000213759,ENSG00000135226,ENSG00000271271,ENSG00000173610,ENSG00000173597,ENSG00000109193,ENSG00000126545,ENSG00000135222,ENSG00000126549,ENSG00000205649,ENSG00000126550,ENSG00000187533,ENSG00000109205,ENSG00000181617,ENSG00000171209,ENSG00000109208,ENSG00000171201,ENSG00000171199,ENSG00000171195,ENSG00000187689,ENSG00000178522,ENSG00000132464,ENSG00000132465,ENSG00000132467,ENSG00000018189,ENSG00000156136,ENSG00000080493,ENSG00000145321,ENSG00000132466,ENSG00000081051,ENSG00000079557,ENSG00000169435,ENSG00000169429,ENSG00000163739,ENSG00000163737,ENSG00000163736,ENSG00000163738,ENSG00000182585,ENSG00000124882,ENSG00000109321,ENSG00000174792,ENSG00000156194,ENSG00000198301,ENSG00000138755,ENSG00000169248,ENSG00000189157,ENSG00000272414,ENSG00000163749,ENSG00000138771,ENSG00000156234,ENSG00000169288,ENSG00000163291,ENSG00000196475,ENSG00000152784,ENSG00000197826,ENSG00000249242,ENSG00000145284,ENSG00000138674,ENSG00000168152,ENSG00000189308,ENSG00000173085,ENSG00000163319,ENSG00000163322,ENSG00000138639,ENSG00000109339,ENSG00000163629,ENSG00000172493,ENSG00000198189,ENSG00000152591,ENSG00000152592,ENSG00000029559,ENSG00000118785,ENSG00000118777,ENSG00000163644,ENSG00000138641,ENSG00000255072,ENSG00000177432,ENSG00000180346,ENSG00000185477,ENSG00000138722,ENSG00000152208,ENSG00000163104,ENSG00000163106,ENSG00000163110,ENSG00000138696,ENSG00000163114,ENSG00000197894,ENSG00000198099,ENSG00000172955,ENSG00000187758,ENSG00000196616,ENSG00000248144,ENSG00000196344,ENSG00000138813,ENSG00000145331,ENSG00000138823,ENSG00000248713,ENSG00000109270,ENSG00000164031,ENSG00000153064,ENSG00000109332,ENSG00000164037,ENSG00000164038,ENSG00000164039,ENSG00000169836,ENSG00000168772,ENSG00000168769,ENSG00000236699,ENSG00000138785,ENSG00000145348,ENSG00000164022,ENSG00000138801,ENSG00000164023,ENSG00000138796,ENSG00000198856,ENSG00000164089,ENSG00000005059,ENSG00000138794,ENSG00000205403,ENSG00000180245,ENSG00000183423,ENSG00000138798,ENSG00000138792,ENSG00000138660,ENSG00000073331,ENSG00000174720,ENSG00000145362,ENSG00000174607,ENSG00000138653,ENSG00000270394,ENSG00000174599,ENSG00000164100,ENSG00000145388,ENSG00000172403,ENSG00000172399,ENSG00000145384,ENSG00000138735,ENSG00000138738,ENSG00000173376,ENSG00000050730,ENSG00000186867,ENSG00000164112,ENSG00000145386,ENSG00000138741,ENSG00000109471,ENSG00000138684,ENSG00000181004,ENSG00000138685,ENSG00000170917,ENSG00000145375,ENSG00000164066,ENSG00000151475,ENSG00000164070,ENSG00000164073,ENSG00000138709,ENSG00000151466,ENSG00000151470,ENSG00000138650,ENSG00000189184,ENSG00000151012,ENSG00000151014,ENSG00000137463,ENSG00000109390,ENSG00000085871,ENSG00000196782,ENSG00000153130,ENSG00000153132,ENSG00000205301,ENSG00000179387,ENSG00000109436,ENSG00000109445,ENSG00000109452,ENSG00000197465,ENSG00000250361,ENSG00000170180,ENSG00000237136,ENSG00000164167,ENSG00000234828,ENSG00000181541,ENSG00000109686,ENSG00000189099,ENSG00000164142,ENSG00000109670,ENSG00000170006,ENSG00000109654,ENSG00000137462,ENSG00000171566,ENSG00000171564,ENSG00000171560,ENSG00000171557,ENSG00000121207,ENSG00000151962,ENSG00000164114,ENSG00000151790,ENSG00000109738,ENSG00000120251,ENSG00000164125,ENSG00000164124,ENSG00000171509,ENSG00000171503,ENSG00000171497,ENSG00000164123,ENSG00000151005,ENSG00000198498,ENSG00000145416,ENSG00000248771,ENSG00000248329,ENSG00000183439,ENSG00000229894,ENSG00000109472,ENSG00000038295,ENSG00000109511,ENSG00000137628,ENSG00000181381,ENSG00000129116,ENSG00000137601,ENSG00000109572,ENSG00000198948,ENSG00000164117,ENSG00000164120,ENSG00000168594,ENSG00000150627,ENSG00000150628,ENSG00000164122,ENSG00000129128,ENSG00000038002,ENSG00000177300,ENSG00000185758,ENSG00000164303,ENSG00000151725,ENSG00000151729,ENSG00000109762,ENSG00000205129,ENSG00000168491,ENSG00000154556,ENSG00000164342,ENSG00000109794,ENSG00000164344,ENSG00000088926,ENSG00000179059,ENSG00000179046,ENSG00000115392,ENSG00000119866,ENSG00000115421,ENSG00000162927,ENSG00000162929,ENSG00000082898,ENSG00000173163,ENSG00000143952,ENSG00000197329,ENSG00000138071,ENSG00000198369,ENSG00000143995,ENSG00000143971,ENSG00000197223,ENSG00000273398,ENSG00000163219,ENSG00000163217,ENSG00000183607,ENSG00000169599,ENSG00000196975,ENSG00000059728,ENSG00000115998,ENSG00000116001,ENSG00000163235,ENSG00000144031,ENSG00000124374,ENSG00000135624,ENSG00000163013,ENSG00000116127,ENSG00000144048,ENSG00000187833,ENSG00000114956,ENSG00000114978,ENSG00000144045,ENSG00000115350,ENSG00000115363,ENSG00000176204,ENSG00000172023,ENSG00000162951,ENSG00000115423,ENSG00000186854,ENSG00000152291,ENSG00000115525,ENSG00000068654,ENSG00000132300,ENSG00000132305,ENSG00000132313,ENSG00000115548,ENSG00000185304,ENSG00000115593,ENSG00000233757,ENSG00000144010,ENSG00000144015,ENSG00000084090,ENSG00000249715,ENSG00000114988,ENSG00000168754,ENSG00000168658,ENSG00000144191,ENSG00000040933,ENSG00000071073,ENSG00000135951,ENSG00000273045,ENSG00000158411,ENSG00000185414,ENSG00000185674,ENSG00000115514,ENSG00000170500,ENSG00000158435,ENSG00000163162,ENSG00000115602,ENSG00000115604,ENSG00000180251,ENSG00000170417,ENSG00000135972,ENSG00000135974,ENSG00000071051,ENSG00000115652,ENSG00000196228,ENSG00000198203,ENSG00000169756,ENSG00000144063,ENSG00000169679,ENSG00000153208,ENSG00000125630,ENSG00000125611,ENSG00000144136,ENSG00000136695,ENSG00000136682,ENSG00000088205,ENSG00000115109,ENSG00000144118,ENSG00000074047,ENSG00000074054,ENSG00000155438,ENSG00000211460,ENSG00000163161,ENSG00000169967,ENSG00000169994,ENSG00000152086,ENSG00000136718,ENSG00000152093,ENSG00000136698,ENSG00000222038,ENSG00000075886,ENSG00000152127,ENSG00000153086,ENSG00000176601,ENSG00000115839,ENSG00000048991,ENSG00000115850,ENSG00000115866,ENSG00000121966,ENSG00000150540,ENSG00000075884,ENSG00000121989,ENSG00000168280,ENSG00000187123,ENSG00000123610,ENSG00000080345,ENSG00000162980,ENSG00000182389,ENSG00000136542,ENSG00000136541,ENSG00000115165,ENSG00000115170,ENSG00000007001,ENSG00000163331,ENSG00000115183,ENSG00000241399,ENSG00000115221,ENSG00000153250,ENSG00000136560,ENSG00000115233,ENSG00000136535,ENSG00000115263,ENSG00000184611,ENSG00000182263,ENSG00000169507,ENSG00000153253,ENSG00000136531,ENSG00000178662,ENSG00000123607,ENSG00000163092,ENSG00000172318,ENSG00000198648,ENSG00000172292,ENSG00000152253,ENSG00000152254,ENSG00000073737,ENSG00000239474,ENSG00000138398,ENSG00000154479,ENSG00000144362,ENSG00000213160,ENSG00000138382,ENSG00000204335,ENSG00000204334,ENSG00000077380,ENSG00000115840,ENSG00000172878,ENSG00000144355,ENSG00000115844,ENSG00000091409,ENSG00000091436,ENSG00000138430,ENSG00000138433,ENSG00000144306,ENSG00000138435,ENSG00000154518,ENSG00000128714,ENSG00000175879,ENSG00000128655,ENSG00000204311,ENSG00000079150,ENSG00000116095,ENSG00000155657,ENSG00000163492,ENSG00000187231,ENSG00000163510,ENSG00000188452,ENSG00000138434,ENSG00000150722,ENSG00000115252,ENSG00000061676,ENSG00000162999,ENSG00000188738,ENSG00000138448,ENSG00000163012,ENSG00000064989,ENSG00000003436,ENSG00000151687,ENSG00000128694,ENSG00000187699,ENSG00000138379,ENSG00000198130,ENSG00000151690,ENSG00000189362,ENSG00000138386,ENSG00000173559,ENSG00000144395,ENSG00000119041,ENSG00000115520,ENSG00000162944,ENSG00000247626,ENSG00000152430,ENSG00000115896,ENSG00000226124,ENSG00000178074,ENSG00000162971,ENSG00000162972,ENSG00000138356,ENSG00000115942,ENSG00000003400,ENSG00000155749,ENSG00000155755,ENSG00000138395,ENSG00000163596,ENSG00000138442,ENSG00000144426,ENSG00000173166,ENSG00000178562,ENSG00000163599,ENSG00000163600,ENSG00000118257,ENSG00000114933,ENSG00000023228,ENSG00000114942,ENSG00000183671,ENSG00000204186,ENSG00000114948,ENSG00000232125,ENSG00000144410,ENSG00000178385,ENSG00000118231,ENSG00000163254,ENSG00000168582,ENSG00000188674,ENSG00000115020,ENSG00000144407,ENSG00000078018,ENSG00000197713,ENSG00000115361,ENSG00000115365,ENSG00000021826,ENSG00000178568,ENSG00000030419,ENSG00000174453,ENSG00000144452,ENSG00000118242,ENSG00000115425,ENSG00000163449,ENSG00000079246,ENSG00000144583,ENSG00000138375,ENSG00000115461,ENSG00000118245,ENSG00000180871,ENSG00000135926,ENSG00000135912,ENSG00000163497,ENSG00000181378,ENSG00000243910,ENSG00000116120,ENSG00000171951,ENSG00000135900,ENSG00000124019,ENSG00000135905,ENSG00000144460,ENSG00000081052,ENSG00000169031,ENSG00000168958,ENSG00000168955,ENSG00000042304,ENSG00000123977,ENSG00000153820,ENSG00000153827,ENSG00000135899,ENSG00000135898,ENSG00000173699,ENSG00000135914,ENSG00000115053,ENSG00000204120,ENSG00000115474,ENSG00000115488,ENSG00000130561,ENSG00000077044,ENSG00000085982,ENSG00000241635,ENSG00000242515,ENSG00000241119,ENSG00000244122,ENSG00000167165,ENSG00000244474,ENSG00000243135,ENSG00000242366,ENSG00000144481,ENSG00000072080,ENSG00000182177,ENSG00000198612,ENSG00000163359,ENSG00000124839,ENSG00000177483,ENSG00000132330,ENSG00000132323,ENSG00000144504,ENSG00000178623,ENSG00000176720
KEGG	Pentose and glucuronate interconversions	KEGG:00040	7.47811e-10	34	1073	22	ENSG00000235376,ENSG00000197888,ENSG00000196620,ENSG00000109181,ENSG00000135220,ENSG00000171234,ENSG00000213759,ENSG00000135226,ENSG00000156096,ENSG00000271271,ENSG00000173610,ENSG00000169764,ENSG00000197713,ENSG00000241635,ENSG00000242515,ENSG00000241119,ENSG00000244122,ENSG00000167165,ENSG00000240224,ENSG00000244474,ENSG00000243135,ENSG00000242366
GO:BP	cellular glucuronidation	GO:0052695	2.61029e-09	18	2409	16	ENSG00000197888,ENSG00000196620,ENSG00000135220,ENSG00000171234,ENSG00000213759,ENSG00000135226,ENSG00000156096,ENSG00000241635,ENSG00000242515,ENSG00000241119,ENSG00000244122,ENSG00000167165,ENSG00000240224,ENSG00000244474,ENSG00000243135,ENSG00000242366
TF	Factor: PMX1; motif: TAATHA	TF:M03560	4.08937e-09	13921	2635	2010	ENSG00000160972,ENSG00000160957,ENSG00000254402,ENSG00000213563,ENSG00000147799,ENSG00000198169,ENSG00000147676,ENSG00000105339,ENSG00000170619,ENSG00000178814,ENSG00000170631,ENSG00000126233,ENSG00000180155,ENSG00000104499,ENSG00000160882,ENSG00000179142,ENSG00000176956,ENSG00000181638,ENSG00000264668,ENSG00000185730,ENSG00000147813,ENSG00000104524,ENSG00000104522,ENSG00000183309,ENSG00000181135,ENSG00000255181,ENSG00000181085,ENSG00000179950,ENSG00000178719,ENSG00000178896,ENSG00000173137,ENSG00000160949,ENSG00000104447,ENSG00000147677,ENSG00000147679,ENSG00000164754,ENSG00000205002,ENSG00000164756,ENSG00000164758,ENSG00000182197,ENSG00000177570,ENSG00000164761,ENSG00000184374,ENSG00000136999,ENSG00000136960,ENSG00000064313,ENSG00000136982,ENSG00000155792,ENSG00000187955,ENSG00000172172,ENSG00000172167,ENSG00000172164,ENSG00000170961,ENSG00000178764,ENSG00000136986,ENSG00000156787,ENSG00000147689,ENSG00000189376,ENSG00000259305,ENSG00000165156,ENSG00000156802,ENSG00000156795,ENSG00000156804,ENSG00000104537,ENSG00000176853,ENSG00000214814,ENSG00000164983,ENSG00000183665,ENSG00000170881,ENSG00000147687,ENSG00000147684,ENSG00000170873,ENSG00000180938,ENSG00000156831,ENSG00000168672,ENSG00000212993,ENSG00000136997,ENSG00000147697,ENSG00000153310,ENSG00000153317,ENSG00000132294,ENSG00000258417,ENSG00000253117,ENSG00000132297,ENSG00000184156,ENSG00000129295,ENSG00000165071,ENSG00000129292,ENSG00000042832,ENSG00000155926,ENSG00000104415,ENSG00000104419,ENSG00000066827,ENSG00000147724,ENSG00000169427,ENSG00000104472,ENSG00000108094,ENSG00000095794,ENSG00000108100,ENSG00000177291,ENSG00000177283,ENSG00000256892,ENSG00000198105,ENSG00000175395,ENSG00000165733,ENSG00000169826,ENSG00000150201,ENSG00000169813,ENSG00000243660,ENSG00000196793,ENSG00000198298,ENSG00000169740,ENSG00000107562,ENSG00000187783,ENSG00000165512,ENSG00000256574,ENSG00000165406,ENSG00000172671,ENSG00000172661,ENSG00000188234,ENSG00000204179,ENSG00000204176,ENSG00000204174,ENSG00000189090,ENSG00000204172,ENSG00000170324,ENSG00000107643,ENSG00000128805,ENSG00000128815,ENSG00000165383,ENSG00000165633,ENSG00000172538,ENSG00000204161,ENSG00000165606,ENSG00000225830,ENSG00000070748,ENSG00000178645,ENSG00000197444,ENSG00000227345,ENSG00000204149,ENSG00000099290,ENSG00000188611,ENSG00000148584,ENSG00000185532,ENSG00000177613,ENSG00000107984,ENSG00000165471,ENSG00000150275,ENSG00000249860,ENSG00000122952,ENSG00000151151,ENSG00000122873,ENSG00000072401,ENSG00000108064,ENSG00000148541,ENSG00000165449,ENSG00000227877,ENSG00000108091,ENSG00000151150,ENSG00000170312,ENSG00000072422,ENSG00000196932,ENSG00000183346,ENSG00000150347,ENSG00000182010,ENSG00000138311,ENSG00000122877,ENSG00000171988,ENSG00000183230,ENSG00000198739,ENSG00000108176,ENSG00000096717,ENSG00000148634,ENSG00000138347,ENSG00000179774,ENSG00000108187,ENSG00000096746,ENSG00000204130,ENSG00000138346,ENSG00000122912,ENSG00000060339,ENSG00000165730,ENSG00000107625,ENSG00000165732,ENSG00000198954,ENSG00000122862,ENSG00000122958,ENSG00000156502,ENSG00000156510,ENSG00000156515,ENSG00000099282,ENSG00000171224,ENSG00000099284,ENSG00000042286,ENSG00000156521,ENSG00000079332,ENSG00000180817,ENSG00000148734,ENSG00000172731,ENSG00000148730,ENSG00000156574,ENSG00000166220,ENSG00000166228,ENSG00000107731,ENSG00000198246,ENSG00000214688,ENSG00000107738,ENSG00000197746,ENSG00000107742,ENSG00000138303,ENSG00000166295,ENSG00000168209,ENSG00000156026,ENSG00000138315,ENSG00000122884,ENSG00000166321,ENSG00000122882,ENSG00000138286,ENSG00000213551,ENSG00000182180,ENSG00000156042,ENSG00000138279,ENSG00000166343,ENSG00000107758,ENSG00000177791,ENSG00000166317,ENSG00000172650,ENSG00000176986,ENSG00000172586,ENSG00000214655,ENSG00000272916,ENSG00000166507,ENSG00000148660,ENSG00000122861,ENSG00000035403,ENSG00000185009,ENSG00000156110,ENSG00000156650,ENSG00000188716,ENSG00000079393,ENSG00000165655,ENSG00000148655,ENSG00000156113,ENSG00000148606,ENSG00000138326,ENSG00000108179,ENSG00000165424,ENSG00000185303,ENSG00000122852,ENSG00000188199,ENSG00000228570,ENSG00000133678,ENSG00000189129,ENSG00000122359,ENSG00000151224,ENSG00000170788,ENSG00000133665,ENSG00000122378,ENSG00000185737,ENSG00000188373,ENSG00000204033,ENSG00000148602,ENSG00000148604,ENSG00000107771,ENSG00000062650,ENSG00000184923,ENSG00000214562,ENSG00000107789,ENSG00000198682,ENSG00000138138,ENSG00000184719,ENSG00000204022,ENSG00000182333,ENSG00000204021,ENSG00000204020,ENSG00000173239,ENSG00000152766,ENSG00000138134,ENSG00000107796,ENSG00000107798,ENSG00000119922,ENSG00000119917,ENSG00000204010,ENSG00000185745,ENSG00000152778,ENSG00000152782,ENSG00000138182,ENSG00000148680,ENSG00000148688,ENSG00000148677,ENSG00000180628,ENSG00000119938,ENSG00000107854,ENSG00000174721,ENSG00000095564,ENSG00000107864,ENSG00000198060,ENSG00000119912,ENSG00000138160,ENSG00000152804,ENSG00000138190,ENSG00000095596,ENSG00000138119,ENSG00000138180,ENSG00000186188,ENSG00000095464,ENSG00000148690,ENSG00000108231,ENSG00000176273,ENSG00000138193,ENSG00000173145,ENSG00000119969,ENSG00000108242,ENSG00000165841,ENSG00000138109,ENSG00000138115,ENSG00000173124,ENSG00000095637,ENSG00000059573,ENSG00000138185,ENSG00000270099,ENSG00000188649,ENSG00000107443,ENSG00000177853,ENSG00000095585,ENSG00000107447,ENSG00000197430,ENSG00000095587,ENSG00000077147,ENSG00000155629,ENSG00000269891,ENSG00000213390,ENSG00000181274,ENSG00000171314,ENSG00000171311,ENSG00000171307,ENSG00000155229,ENSG00000241935,ENSG00000249967,ENSG00000155252,ENSG00000203942,ENSG00000119986,ENSG00000155254,ENSG00000155256,ENSG00000120057,ENSG00000155265,ENSG00000095713,ENSG00000166024,ENSG00000138131,ENSG00000107521,ENSG00000120053,ENSG00000119919,ENSG00000198018,ENSG00000119929,ENSG00000014919,ENSG00000023839,ENSG00000107554,ENSG00000120054,ENSG00000213341,ENSG00000196072,ENSG00000099194,ENSG00000075290,ENSG00000075826,ENSG00000255339,ENSG00000166136,ENSG00000166135,ENSG00000095539,ENSG00000138136,ENSG00000166167,ENSG00000107829,ENSG00000198408,ENSG00000198728,ENSG00000119915,ENSG00000107862,ENSG00000059915,ENSG00000107872,ENSG00000138111,ENSG00000138107,ENSG00000107882,ENSG00000148795,ENSG00000166275,ENSG00000270316,ENSG00000235376,ENSG00000156374,ENSG00000173915,ENSG00000148843,ENSG00000138172,ENSG00000183128,ENSG00000107957,ENSG00000107960,ENSG00000065618,ENSG00000156384,ENSG00000197748,ENSG00000148834,ENSG00000065621,ENSG00000148841,ENSG00000120051,ENSG00000156395,ENSG00000108018,ENSG00000148700,ENSG00000119950,ENSG00000119953,ENSG00000138166,ENSG00000108055,ENSG00000203867,ENSG00000150593,ENSG00000150594,ENSG00000119927,ENSG00000119913,ENSG00000197142,ENSG00000023041,ENSG00000151532,ENSG00000148737,ENSG00000148702,ENSG00000197893,ENSG00000165806,ENSG00000148735,ENSG00000198924,ENSG00000196865,ENSG00000165813,ENSG00000095627,ENSG00000165816,ENSG00000099204,ENSG00000151553,ENSG00000165832,ENSG00000182645,ENSG00000203837,ENSG00000175535,ENSG00000187021,ENSG00000165863,ENSG00000165868,ENSG00000188316,ENSG00000187164,ENSG00000148704,ENSG00000186795,ENSG00000170370,ENSG00000107560,ENSG00000165669,ENSG00000119973,ENSG00000107581,ENSG00000119979,ENSG00000183605,ENSG00000165672,ENSG00000198873,ENSG00000198825,ENSG00000107651,ENSG00000120008,ENSG00000066468,ENSG00000107669,ENSG00000107672,ENSG00000138152,ENSG00000107679,ENSG00000166033,ENSG00000187908,ENSG00000203795,ENSG00000119965,ENSG00000095574,ENSG00000196177,ENSG00000188816,ENSG00000154473,ENSG00000121898,ENSG00000065154,ENSG00000229544,ENSG00000107902,ENSG00000258539,ENSG00000203791,ENSG00000019995,ENSG00000175029,ENSG00000175018,ENSG00000107938,ENSG00000154485,ENSG00000188690,ENSG00000107949,ENSG00000089876,ENSG00000203780,ENSG00000148848,ENSG00000154493,ENSG00000188916,ENSG00000214285,ENSG00000180745,ENSG00000170430,ENSG00000108001,ENSG00000176171,ENSG00000171813,ENSG00000148826,ENSG00000197177,ENSG00000171794,ENSG00000130640,ENSG00000198546,ENSG00000130643,ENSG00000127884,ENSG00000148824,ENSG00000130649,ENSG00000171772,ENSG00000225899,ENSG00000147535,ENSG00000176731,ENSG00000183638,ENSG00000171056,ENSG00000258724,ENSG00000147548,ENSG00000185015,ENSG00000254093,ENSG00000171044,ENSG00000104643,ENSG00000177710,ENSG00000133742,ENSG00000136573,ENSG00000104691,ENSG00000136574,ENSG00000165046,ENSG00000154328,ENSG00000164879,ENSG00000147614,ENSG00000147613,ENSG00000164893,ENSG00000077782,ENSG00000226430,ENSG00000123124,ENSG00000164733,ENSG00000205883,ENSG00000205882,ENSG00000233050,ENSG00000215343,ENSG00000223443,ENSG00000186523,ENSG00000176623,ENSG00000085719,ENSG00000232948,ENSG00000145002,ENSG00000170289,ENSG00000250305,ENSG00000164741,ENSG00000164743,ENSG00000185053,ENSG00000104723,ENSG00000169499,ENSG00000176571,ENSG00000038945,ENSG00000176566,ENSG00000156103,ENSG00000078579,ENSG00000155970,ENSG00000169495,ENSG00000104219,ENSG00000104312,ENSG00000164823,ENSG00000104320,ENSG00000003987,ENSG00000104325,ENSG00000003989,ENSG00000197140,ENSG00000104327,ENSG00000104213,ENSG00000123119,ENSG00000129422,ENSG00000253250,ENSG00000168619,ENSG00000155099,ENSG00000155100,ENSG00000214954,ENSG00000147606,ENSG00000104755,ENSG00000104760,ENSG00000078674,ENSG00000079102,ENSG00000131203,ENSG00000188676,ENSG00000176907,ENSG00000165061,ENSG00000104332,ENSG00000147533,ENSG00000147536,ENSG00000205133,ENSG00000171428,ENSG00000156006,ENSG00000188343,ENSG00000156011,ENSG00000158669,ENSG00000104611,ENSG00000147408,ENSG00000104613,ENSG00000183808,ENSG00000164953,ENSG00000175445,ENSG00000036565,ENSG00000147416,ENSG00000164951,ENSG00000079112,ENSG00000164949,ENSG00000197275,ENSG00000168546,ENSG00000265817,ENSG00000164944,ENSG00000130227,ENSG00000070718,ENSG00000158806,ENSG00000104368,ENSG00000156162,ENSG00000164941,ENSG00000104365,ENSG00000158863,ENSG00000156170,ENSG00000070501,ENSG00000175895,ENSG00000156172,ENSG00000156467,ENSG00000104371,ENSG00000168484,ENSG00000078668,ENSG00000156469,ENSG00000156471,ENSG00000168487,ENSG00000168575,ENSG00000176209,ENSG00000147432,ENSG00000147434,ENSG00000169439,ENSG00000131931,ENSG00000120925,ENSG00000104324,ENSG00000180543,ENSG00000147649,ENSG00000104341,ENSG00000254673,ENSG00000132561,ENSG00000168522,ENSG00000185900,ENSG00000168490,ENSG00000168495,ENSG00000165102,ENSG00000156482,ENSG00000177459,ENSG00000164808,ENSG00000132541,ENSG00000104356,ENSG00000104361,ENSG00000104375,ENSG00000156486,ENSG00000164920,ENSG00000132549,ENSG00000253729,ENSG00000104738,ENSG00000158941,ENSG00000164919,ENSG00000132554,ENSG00000147439,ENSG00000156509,ENSG00000147669,ENSG00000104450,ENSG00000169139,ENSG00000134020,ENSG00000019549,ENSG00000168333,ENSG00000034677,ENSG00000147481,ENSG00000186106,ENSG00000174226,ENSG00000070756,ENSG00000147485,ENSG00000168300,ENSG00000173535,ENSG00000104689,ENSG00000147457,ENSG00000104679,ENSG00000134013,ENSG00000147488,ENSG00000196711,ENSG00000023287,ENSG00000183729,ENSG00000082556,ENSG00000167034,ENSG00000159167,ENSG00000042980,ENSG00000047249,ENSG00000120963,ENSG00000083307,ENSG00000134028,ENSG00000104490,ENSG00000069206,ENSG00000187735,ENSG00000048392,ENSG00000147459,ENSG00000120992,ENSG00000104517,ENSG00000137547,ENSG00000164736,ENSG00000104237,ENSG00000147437,ENSG00000104756,ENSG00000167904,ENSG00000155087,ENSG00000184661,ENSG00000137574,ENSG00000221818,ENSG00000254087,ENSG00000221914,ENSG00000008988,ENSG00000104765,ENSG00000172680,ENSG00000181690,ENSG00000155097,ENSG00000170791,ENSG00000164930,ENSG00000164933,ENSG00000170786,ENSG00000181195,ENSG00000164934,ENSG00000120907,ENSG00000104331,ENSG00000169122,ENSG00000167910,ENSG00000137575,ENSG00000035681,ENSG00000147647,ENSG00000164935,ENSG00000169946,ENSG00000198846,ENSG00000104388,ENSG00000171316,ENSG00000164830,ENSG00000120915,ENSG00000177182,ENSG00000174429,ENSG00000120885,ENSG00000154188,ENSG00000198363,ENSG00000147655,ENSG00000104408,ENSG00000104412,ENSG00000147419,ENSG00000164841,ENSG00000174417,ENSG00000120526,ENSG00000120533,ENSG00000171320,ENSG00000185942,ENSG00000205038,ENSG00000168078,ENSG00000137561,ENSG00000185728,ENSG00000180828,ENSG00000147654,ENSG00000172817,ENSG00000104442,ENSG00000189233,ENSG00000066855,ENSG00000134014,ENSG00000147642,ENSG00000164794,ENSG00000168081,ENSG00000147570,ENSG00000214050,ENSG00000147573,ENSG00000164796,ENSG00000147571,ENSG00000179041,ENSG00000104299,ENSG00000147576,ENSG00000147421,ENSG00000169085,ENSG00000197892,ENSG00000120875,ENSG00000133872,ENSG00000175073,ENSG00000104660,ENSG00000177669,ENSG00000104671,ENSG00000178460,ENSG00000197265,ENSG00000261787,ENSG00000178125,ENSG00000253457,ENSG00000121022,ENSG00000104687,ENSG00000104695,ENSG00000133863,ENSG00000172733,ENSG00000104218,ENSG00000165392,ENSG00000066777,ENSG00000165078,ENSG00000046889,ENSG00000129696,ENSG00000198042,ENSG00000133878,ENSG00000165084,ENSG00000156687,ENSG00000137573,ENSG00000215262,ENSG00000147475,ENSG00000147471,ENSG00000140396,ENSG00000104221,ENSG00000156675,ENSG00000067167,ENSG00000169154,ENSG00000147592,ENSG00000221947,ENSG00000104313,ENSG00000175324,ENSG00000156735,ENSG00000085788,ENSG00000178860,ENSG00000104321,ENSG00000182674,ENSG00000164764,ENSG00000147604,ENSG00000121039,ENSG00000258677,ENSG00000104343,ENSG00000154582,ENSG00000175606,ENSG00000154589,ENSG00000104369,ENSG00000104381,ENSG00000137558,ENSG00000121005,ENSG00000091656,ENSG00000171033,ENSG00000104432,ENSG00000104435,ENSG00000164683,ENSG00000147586,ENSG00000076554,ENSG00000164684,ENSG00000076641,ENSG00000164687,ENSG00000147588,ENSG00000205186,ENSG00000170323,ENSG00000197416,ENSG00000133731,ENSG00000253598,ENSG00000104231,ENSG00000164695,ENSG00000184672,ENSG00000133739,ENSG00000183783,ENSG00000177752,ENSG00000151806,ENSG00000163281,ENSG00000163285,ENSG00000151834,ENSG00000170516,ENSG00000109158,ENSG00000163288,ENSG00000169019,ENSG00000145246,ENSG00000145244,ENSG00000170448,ENSG00000163293,ENSG00000198515,ENSG00000074966,ENSG00000109171,ENSG00000145248,ENSG00000182223,ENSG00000075539,ENSG00000109180,ENSG00000145247,ENSG00000109182,ENSG00000188993,ENSG00000163069,ENSG00000163071,ENSG00000128045,ENSG00000184178,ENSG00000145216,ENSG00000072201,ENSG00000109220,ENSG00000180613,ENSG00000134853,ENSG00000128052,ENSG00000128039,ENSG00000134851,ENSG00000134852,ENSG00000163440,ENSG00000109255,ENSG00000250821,ENSG00000090989,ENSG00000174799,ENSG00000109265,ENSG00000157426,ENSG00000128059,ENSG00000128050,ENSG00000174780,ENSG00000196503,ENSG00000249693,ENSG00000171476,ENSG00000128040,ENSG00000084093,ENSG00000084092,ENSG00000047315,ENSG00000150471,ENSG00000205678,ENSG00000145242,ENSG00000145241,ENSG00000035720,ENSG00000033178,ENSG00000109163,ENSG00000153802,ENSG00000187054,ENSG00000198092,ENSG00000185873,ENSG00000083896,ENSG00000087128,ENSG00000197888,ENSG00000196620,ENSG00000109181,ENSG00000135220,ENSG00000171234,ENSG00000213759,ENSG00000135226,ENSG00000271271,ENSG00000173610,ENSG00000173597,ENSG00000109193,ENSG00000126545,ENSG00000135222,ENSG00000126549,ENSG00000205649,ENSG00000126550,ENSG00000187533,ENSG00000109205,ENSG00000181617,ENSG00000171209,ENSG00000145309,ENSG00000109208,ENSG00000171201,ENSG00000171199,ENSG00000171195,ENSG00000187689,ENSG00000178522,ENSG00000132464,ENSG00000132465,ENSG00000132467,ENSG00000018189,ENSG00000173542,ENSG00000156136,ENSG00000080493,ENSG00000145321,ENSG00000056291,ENSG00000156140,ENSG00000163626,ENSG00000132466,ENSG00000163631,ENSG00000081051,ENSG00000079557,ENSG00000169435,ENSG00000169429,ENSG00000109272,ENSG00000163739,ENSG00000163737,ENSG00000163736,ENSG00000163735,ENSG00000163734,ENSG00000081041,ENSG00000182585,ENSG00000124882,ENSG00000109321,ENSG00000174808,ENSG00000169116,ENSG00000163743,ENSG00000174796,ENSG00000174792,ENSG00000138769,ENSG00000138757,ENSG00000138768,ENSG00000156194,ENSG00000138744,ENSG00000198301,ENSG00000138755,ENSG00000169245,ENSG00000169248,ENSG00000138750,ENSG00000189157,ENSG00000272414,ENSG00000118804,ENSG00000163749,ENSG00000138771,ENSG00000186212,ENSG00000138758,ENSG00000118816,ENSG00000138764,ENSG00000156234,ENSG00000138767,ENSG00000169288,ENSG00000138759,ENSG00000138772,ENSG00000163291,ENSG00000156269,ENSG00000196475,ENSG00000163297,ENSG00000152784,ENSG00000138675,ENSG00000197826,ENSG00000138669,ENSG00000138668,ENSG00000152795,ENSG00000145293,ENSG00000249242,ENSG00000145284,ENSG00000138674,ENSG00000168152,ENSG00000189308,ENSG00000138663,ENSG00000145287,ENSG00000173085,ENSG00000173083,ENSG00000163312,ENSG00000163322,ENSG00000138678,ENSG00000163623,ENSG00000163624,ENSG00000163625,ENSG00000138639,ENSG00000109339,ENSG00000163629,ENSG00000145283,ENSG00000163633,ENSG00000172493,ENSG00000170509,ENSG00000198189,ENSG00000170502,ENSG00000152583,ENSG00000152591,ENSG00000152592,ENSG00000029559,ENSG00000152595,ENSG00000118785,ENSG00000118762,ENSG00000118777,ENSG00000163644,ENSG00000138642,ENSG00000138646,ENSG00000145337,ENSG00000138641,ENSG00000255072,ENSG00000177432,ENSG00000138640,ENSG00000185477,ENSG00000145335,ENSG00000138722,ENSG00000184305,ENSG00000152208,ENSG00000163104,ENSG00000163106,ENSG00000163110,ENSG00000138696,ENSG00000182168,ENSG00000163114,ENSG00000163116,ENSG00000138698,ENSG00000151247,ENSG00000164024,ENSG00000197894,ENSG00000198099,ENSG00000172955,ENSG00000187758,ENSG00000196616,ENSG00000248144,ENSG00000196344,ENSG00000138813,ENSG00000138823,ENSG00000248713,ENSG00000070190,ENSG00000109270,ENSG00000164031,ENSG00000164032,ENSG00000145358,ENSG00000164035,ENSG00000153064,ENSG00000138821,ENSG00000109320,ENSG00000109332,ENSG00000164037,ENSG00000164038,ENSG00000164039,ENSG00000138778,ENSG00000169836,ENSG00000168772,ENSG00000168769,ENSG00000138777,ENSG00000236699,ENSG00000138785,ENSG00000168743,ENSG00000145348,ENSG00000164022,ENSG00000250298,ENSG00000138801,ENSG00000164023,ENSG00000155016,ENSG00000138796,ENSG00000138795,ENSG00000109475,ENSG00000198856,ENSG00000164089,ENSG00000188517,ENSG00000005059,ENSG00000138794,ENSG00000123739,ENSG00000205403,ENSG00000109534,ENSG00000180245,ENSG00000183423,ENSG00000138798,ENSG00000170522,ENSG00000138792,ENSG00000164093,ENSG00000138660,ENSG00000145365,ENSG00000073331,ENSG00000178403,ENSG00000138658,ENSG00000174720,ENSG00000145362,ENSG00000145349,ENSG00000174607,ENSG00000138653,ENSG00000270394,ENSG00000174599,ENSG00000164100,ENSG00000164099,ENSG00000145388,ENSG00000172403,ENSG00000172399,ENSG00000145390,ENSG00000145384,ENSG00000138735,ENSG00000164109,ENSG00000138738,ENSG00000173376,ENSG00000050730,ENSG00000186867,ENSG00000123737,ENSG00000145386,ENSG00000138741,ENSG00000138688,ENSG00000164113,ENSG00000109471,ENSG00000138684,ENSG00000181004,ENSG00000170917,ENSG00000145375,ENSG00000164066,ENSG00000151475,ENSG00000164070,ENSG00000142731,ENSG00000164073,ENSG00000164074,ENSG00000138709,ENSG00000164040,ENSG00000077684,ENSG00000151466,ENSG00000151470,ENSG00000138650,ENSG00000254535,ENSG00000189184,ENSG00000151012,ENSG00000151014,ENSG00000137463,ENSG00000109390,ENSG00000164134,ENSG00000172007,ENSG00000085871,ENSG00000196782,ENSG00000153130,ENSG00000153132,ENSG00000205301,ENSG00000179387,ENSG00000109424,ENSG00000109436,ENSG00000170153,ENSG00000109445,ENSG00000164136,ENSG00000109452,ENSG00000170185,ENSG00000109458,ENSG00000153147,ENSG00000183090,ENSG00000197465,ENSG00000250361,ENSG00000170180,ENSG00000164162,ENSG00000164163,ENSG00000164164,ENSG00000170365,ENSG00000151611,ENSG00000237136,ENSG00000151612,ENSG00000164167,ENSG00000120519,ENSG00000151615,ENSG00000137473,ENSG00000151617,ENSG00000164169,ENSG00000071205,ENSG00000151623,ENSG00000234828,ENSG00000170390,ENSG00000198589,ENSG00000181541,ENSG00000145425,ENSG00000109686,ENSG00000189099,ENSG00000164142,ENSG00000059691,ENSG00000109670,ENSG00000170006,ENSG00000164144,ENSG00000137460,ENSG00000109654,ENSG00000121211,ENSG00000137462,ENSG00000145428,ENSG00000145423,ENSG00000197410,ENSG00000171566,ENSG00000171564,ENSG00000171560,ENSG00000171557,ENSG00000121207,ENSG00000151962,ENSG00000185149,ENSG00000164114,ENSG00000061918,ENSG00000256394,ENSG00000151790,ENSG00000256043,ENSG00000109738,ENSG00000120251,ENSG00000164125,ENSG00000164124,ENSG00000171509,ENSG00000171497,ENSG00000164123,ENSG00000109756,ENSG00000168843,ENSG00000145414,ENSG00000164128,ENSG00000164129,ENSG00000151005,ENSG00000198498,ENSG00000145416,ENSG00000248771,ENSG00000248329,ENSG00000183439,ENSG00000176979,ENSG00000250374,ENSG00000170088,ENSG00000109466,ENSG00000229894,ENSG00000052802,ENSG00000109472,ENSG00000038295,ENSG00000196104,ENSG00000109511,ENSG00000137628,ENSG00000181381,ENSG00000129116,ENSG00000145439,ENSG00000137601,ENSG00000109572,ENSG00000056050,ENSG00000198948,ENSG00000109576,ENSG00000109586,ENSG00000164104,ENSG00000164106,ENSG00000164107,ENSG00000164117,ENSG00000164118,ENSG00000164120,ENSG00000145451,ENSG00000168594,ENSG00000150625,ENSG00000150627,ENSG00000150628,ENSG00000164122,ENSG00000129128,ENSG00000109674,ENSG00000038002,ENSG00000218336,ENSG00000129187,ENSG00000151718,ENSG00000177300,ENSG00000185758,ENSG00000168564,ENSG00000182552,ENSG00000168538,ENSG00000173320,ENSG00000164303,ENSG00000164306,ENSG00000151725,ENSG00000151726,ENSG00000187821,ENSG00000151729,ENSG00000164323,ENSG00000109762,ENSG00000109771,ENSG00000186352,ENSG00000109775,ENSG00000205129,ENSG00000168491,ENSG00000154556,ENSG00000164342,ENSG00000109794,ENSG00000145476,ENSG00000164344,ENSG00000088926,ENSG00000272297,ENSG00000168412,ENSG00000179059,ENSG00000179046,ENSG00000184108,ENSG00000109536,ENSG00000205097,ENSG00000028116,ENSG00000115392,ENSG00000119866,ENSG00000115421,ENSG00000162924,ENSG00000162927,ENSG00000162928,ENSG00000162929,ENSG00000237651,ENSG00000115464,ENSG00000082898,ENSG00000170264,ENSG00000115484,ENSG00000173163,ENSG00000170340,ENSG00000186889,ENSG00000115504,ENSG00000169764,ENSG00000143952,ENSG00000197329,ENSG00000119862,ENSG00000119844,ENSG00000179833,ENSG00000011523,ENSG00000138069,ENSG00000138071,ENSG00000198369,ENSG00000143995,ENSG00000197223,ENSG00000243667,ENSG00000273398,ENSG00000119865,ENSG00000115956,ENSG00000204923,ENSG00000169621,ENSG00000163219,ENSG00000163217,ENSG00000183607,ENSG00000169605,ENSG00000169604,ENSG00000198380,ENSG00000169599,ENSG00000196975,ENSG00000087338,ENSG00000124380,ENSG00000059728,ENSG00000244617,ENSG00000169564,ENSG00000115998,ENSG00000116001,ENSG00000116005,ENSG00000035141,ENSG00000163235,ENSG00000075340,ENSG00000183733,ENSG00000152672,ENSG00000116031,ENSG00000116039,ENSG00000144031,ENSG00000124370,ENSG00000124383,ENSG00000075292,ENSG00000135636,ENSG00000144036,ENSG00000144040,ENSG00000135631,ENSG00000214513,ENSG00000135632,ENSG00000135625,ENSG00000116127,ENSG00000144035,ENSG00000144034,ENSG00000144048,ENSG00000187833,ENSG00000124356,ENSG00000114956,ENSG00000114978,ENSG00000065911,ENSG00000264324,ENSG00000188687,ENSG00000204843,ENSG00000115274,ENSG00000115275,ENSG00000204822,ENSG00000179528,ENSG00000115289,ENSG00000159374,ENSG00000135622,ENSG00000159399,ENSG00000115363,ENSG00000115364,ENSG00000176204,ENSG00000143954,ENSG00000172023,ENSG00000115386,ENSG00000172016,ENSG00000066032,ENSG00000162951,ENSG00000163541,ENSG00000115423,ENSG00000034510,ENSG00000176407,ENSG00000152284,ENSG00000152291,ENSG00000042445,ENSG00000115459,ENSG00000042493,ENSG00000152292,ENSG00000118640,ENSG00000168894,ENSG00000168883,ENSG00000168887,ENSG00000168878,ENSG00000115525,ENSG00000068654,ENSG00000132300,ENSG00000132305,ENSG00000132313,ENSG00000115548,ENSG00000115561,ENSG00000249884,ENSG00000239305,ENSG00000153563,ENSG00000172116,ENSG00000187627,ENSG00000185304,ENSG00000172086,ENSG00000115593,ENSG00000163586,ENSG00000144115,ENSG00000214336,ENSG00000144029,ENSG00000144026,ENSG00000233757,ENSG00000144010,ENSG00000144015,ENSG00000174501,ENSG00000186281,ENSG00000084090,ENSG00000144028,ENSG00000121152,ENSG00000163121,ENSG00000196843,ENSG00000249715,ENSG00000114988,ENSG00000158158,ENSG00000168758,ENSG00000168754,ENSG00000135976,ENSG00000196912,ENSG00000135940,ENSG00000115073,ENSG00000228486,ENSG00000075568,ENSG00000168658,ENSG00000144191,ENSG00000040933,ENSG00000115446,ENSG00000071073,ENSG00000196872,ENSG00000135951,ENSG00000273045,ENSG00000144182,ENSG00000273155,ENSG00000158411,ENSG00000185414,ENSG00000185674,ENSG00000144214,ENSG00000115514,ENSG00000144218,ENSG00000170500,ENSG00000115526,ENSG00000204640,ENSG00000115539,ENSG00000071082,ENSG00000158435,ENSG00000163162,ENSG00000196460,ENSG00000115590,ENSG00000115594,ENSG00000115602,ENSG00000115604,ENSG00000115607,ENSG00000180251,ENSG00000115616,ENSG00000135953,ENSG00000170417,ENSG00000198914,ENSG00000135972,ENSG00000135973,ENSG00000135966,ENSG00000135974,ENSG00000115641,ENSG00000071051,ENSG00000119147,ENSG00000115652,ENSG00000254126,ENSG00000196228,ENSG00000198203,ENSG00000198075,ENSG00000135968,ENSG00000169756,ENSG00000153201,ENSG00000163006,ENSG00000135960,ENSG00000256977,ENSG00000144063,ENSG00000144061,ENSG00000175701,ENSG00000257207,ENSG00000256671,ENSG00000169679,ENSG00000153107,ENSG00000153208,ENSG00000188177,ENSG00000169629,ENSG00000114999,ENSG00000125630,ENSG00000125611,ENSG00000144136,ENSG00000115008,ENSG00000125538,ENSG00000125571,ENSG00000136694,ENSG00000136696,ENSG00000136695,ENSG00000136697,ENSG00000136689,ENSG00000125637,ENSG00000136682,ENSG00000184492,ENSG00000144134,ENSG00000115084,ENSG00000088205,ENSG00000125629,ENSG00000019169,ENSG00000115107,ENSG00000080293,ENSG00000163075,ENSG00000144120,ENSG00000088179,ENSG00000115109,ENSG00000144118,ENSG00000074047,ENSG00000115112,ENSG00000074054,ENSG00000155438,ENSG00000211460,ENSG00000237524,ENSG00000136717,ENSG00000186684,ENSG00000163161,ENSG00000169967,ENSG00000115718,ENSG00000163166,ENSG00000169994,ENSG00000072163,ENSG00000136709,ENSG00000173349,ENSG00000144231,ENSG00000144233,ENSG00000136715,ENSG00000136731,ENSG00000136720,ENSG00000222014,ENSG00000196604,ENSG00000152076,ENSG00000136699,ENSG00000152082,ENSG00000136710,ENSG00000136718,ENSG00000152093,ENSG00000136698,ENSG00000222038,ENSG00000173302,ENSG00000178171,ENSG00000136002,ENSG00000152102,ENSG00000115762,ENSG00000188219,ENSG00000233087,ENSG00000173272,ENSG00000163040,ENSG00000183840,ENSG00000150551,ENSG00000176771,ENSG00000152127,ENSG00000152128,ENSG00000153086,ENSG00000082258,ENSG00000176601,ENSG00000115839,ENSG00000121988,ENSG00000048991,ENSG00000144224,ENSG00000115850,ENSG00000076003,ENSG00000115866,ENSG00000121966,ENSG00000150540,ENSG00000144228,ENSG00000168702,ENSG00000115919,ENSG00000075884,ENSG00000121964,ENSG00000169554,ENSG00000121989,ENSG00000115947,ENSG00000204406,ENSG00000135999,ENSG00000168280,ENSG00000150556,ENSG00000187123,ENSG00000168288,ENSG00000115963,ENSG00000184898,ENSG00000123609,ENSG00000123610,ENSG00000080345,ENSG00000183091,ENSG00000162980,ENSG00000182389,ENSG00000115145,ENSG00000157827,ENSG00000177917,ENSG00000177519,ENSG00000144278,ENSG00000162989,ENSG00000153234,ENSG00000115159,ENSG00000136542,ENSG00000136541,ENSG00000115165,ENSG00000115170,ENSG00000007001,ENSG00000153237,ENSG00000144283,ENSG00000163331,ENSG00000123636,ENSG00000136536,ENSG00000248672,ENSG00000054219,ENSG00000115221,ENSG00000153250,ENSG00000136560,ENSG00000115233,ENSG00000136535,ENSG00000144290,ENSG00000197635,ENSG00000115263,ENSG00000078098,ENSG00000115267,ENSG00000184611,ENSG00000182263,ENSG00000115290,ENSG00000169507,ENSG00000153253,ENSG00000136531,ENSG00000178662,ENSG00000123607,ENSG00000144285,ENSG00000136546,ENSG00000163092,ENSG00000172318,ENSG00000198648,ENSG00000172292,ENSG00000163072,ENSG00000152253,ENSG00000152254,ENSG00000073734,ENSG00000073737,ENSG00000163093,ENSG00000251569,ENSG00000239474,ENSG00000138399,ENSG00000138398,ENSG00000154479,ENSG00000144362,ENSG00000213160,ENSG00000138385,ENSG00000144357,ENSG00000071909,ENSG00000204335,ENSG00000204334,ENSG00000128683,ENSG00000115806,ENSG00000198586,ENSG00000123600,ENSG00000115827,ENSG00000071967,ENSG00000115840,ENSG00000128708,ENSG00000172878,ENSG00000144355,ENSG00000115844,ENSG00000091409,ENSG00000152256,ENSG00000091428,ENSG00000091436,ENSG00000144354,ENSG00000172845,ENSG00000217236,ENSG00000138433,ENSG00000144306,ENSG00000163328,ENSG00000115935,ENSG00000138435,ENSG00000128656,ENSG00000115966,ENSG00000144320,ENSG00000174279,ENSG00000128713,ENSG00000128709,ENSG00000175879,ENSG00000128652,ENSG00000170166,ENSG00000128654,ENSG00000196659,ENSG00000197557,ENSG00000128655,ENSG00000155636,ENSG00000079156,ENSG00000180228,ENSG00000204311,ENSG00000079150,ENSG00000116095,ENSG00000155657,ENSG00000163492,ENSG00000163510,ENSG00000115232,ENSG00000162992,ENSG00000138434,ENSG00000150722,ENSG00000115252,ENSG00000162998,ENSG00000061676,ENSG00000162999,ENSG00000163002,ENSG00000170396,ENSG00000188738,ENSG00000138448,ENSG00000144369,ENSG00000163012,ENSG00000064989,ENSG00000003436,ENSG00000144366,ENSG00000168542,ENSG00000204262,ENSG00000115368,ENSG00000138449,ENSG00000151687,ENSG00000128694,ENSG00000128699,ENSG00000064933,ENSG00000187699,ENSG00000138379,ENSG00000198130,ENSG00000151689,ENSG00000151690,ENSG00000189362,ENSG00000115419,ENSG00000115415,ENSG00000138378,ENSG00000128641,ENSG00000173559,ENSG00000168497,ENSG00000118997,ENSG00000138411,ENSG00000144395,ENSG00000119041,ENSG00000187944,ENSG00000197121,ENSG00000115524,ENSG00000115520,ENSG00000144381,ENSG00000115541,ENSG00000270757,ENSG00000115540,ENSG00000162944,ENSG00000247626,ENSG00000152430,ENSG00000115896,ENSG00000119042,ENSG00000226124,ENSG00000178074,ENSG00000162971,ENSG00000196141,ENSG00000155729,ENSG00000163535,ENSG00000138356,ENSG00000082153,ENSG00000240344,ENSG00000196290,ENSG00000115942,ENSG00000155744,ENSG00000119013,ENSG00000003402,ENSG00000003400,ENSG00000064012,ENSG00000155749,ENSG00000115993,ENSG00000082146,ENSG00000155754,ENSG00000155755,ENSG00000082126,ENSG00000003393,ENSG00000138395,ENSG00000182329,ENSG00000116030,ENSG00000138439,ENSG00000163596,ENSG00000138442,ENSG00000138380,ENSG00000144426,ENSG00000173166,ENSG00000178562,ENSG00000163599,ENSG00000163600,ENSG00000116117,ENSG00000118257,ENSG00000114933,ENSG00000023228,ENSG00000114942,ENSG00000183671,ENSG00000204186,ENSG00000235118,ENSG00000232125,ENSG00000138400,ENSG00000118246,ENSG00000144410,ENSG00000118263,ENSG00000163249,ENSG00000163251,ENSG00000178385,ENSG00000118231,ENSG00000163254,ENSG00000182187,ENSG00000168582,ENSG00000188674,ENSG00000115020,ENSG00000144407,ENSG00000078018,ENSG00000144406,ENSG00000197713,ENSG00000144445,ENSG00000115361,ENSG00000168530,ENSG00000115365,ENSG00000021826,ENSG00000178568,ENSG00000030419,ENSG00000144451,ENSG00000174453,ENSG00000115414,ENSG00000118242,ENSG00000115425,ENSG00000163449,ENSG00000079246,ENSG00000144583,ENSG00000138375,ENSG00000197756,ENSG00000115457,ENSG00000115461,ENSG00000118245,ENSG00000079308,ENSG00000188282,ENSG00000180871,ENSG00000163464,ENSG00000179921,ENSG00000127837,ENSG00000127838,ENSG00000135926,ENSG00000144579,ENSG00000115556,ENSG00000115568,ENSG00000074582,ENSG00000163481,ENSG00000163482,ENSG00000135912,ENSG00000135929,ENSG00000115592,ENSG00000163497,ENSG00000181378,ENSG00000163501,ENSG00000187736,ENSG00000213901,ENSG00000158552,ENSG00000115657,ENSG00000198925,ENSG00000163516,ENSG00000163521,ENSG00000115661,ENSG00000243910,ENSG00000135924,ENSG00000182698,ENSG00000144591,ENSG00000072182,ENSG00000144589,ENSG00000114923,ENSG00000116106,ENSG00000135903,ENSG00000116120,ENSG00000124003,ENSG00000123983,ENSG00000152049,ENSG00000171951,ENSG00000152056,ENSG00000085449,ENSG00000135900,ENSG00000135919,ENSG00000124019,ENSG00000135905,ENSG00000144460,ENSG00000144468,ENSG00000081052,ENSG00000169031,ENSG00000168958,ENSG00000168955,ENSG00000173744,ENSG00000042304,ENSG00000135917,ENSG00000115009,ENSG00000123977,ENSG00000153832,ENSG00000163053,ENSG00000135899,ENSG00000185404,ENSG00000135932,ENSG00000135898,ENSG00000173699,ENSG00000173692,ENSG00000135914,ENSG00000156966,ENSG00000115053,ENSG00000156973,ENSG00000144535,ENSG00000163286,ENSG00000237412,ENSG00000135902,ENSG00000221944,ENSG00000135930,ENSG00000204120,ENSG00000115474,ENSG00000182600,ENSG00000115488,ENSG00000085978,ENSG00000130561,ENSG00000077044,ENSG00000085982,ENSG00000241635,ENSG00000242515,ENSG00000241119,ENSG00000244122,ENSG00000167165,ENSG00000240224,ENSG00000244474,ENSG00000243135,ENSG00000242366,ENSG00000185038,ENSG00000123485,ENSG00000144481,ENSG00000072080,ENSG00000130147,ENSG00000168505,ENSG00000182177,ENSG00000132321,ENSG00000144476,ENSG00000198612,ENSG00000163359,ENSG00000115648,ENSG00000071677,ENSG00000124839,ENSG00000177483,ENSG00000168427,ENSG00000132323,ENSG00000132326,ENSG00000204104,ENSG00000065802,ENSG00000130414,ENSG00000182083,ENSG00000172428,ENSG00000178602,ENSG00000144504,ENSG00000188542,ENSG00000178623,ENSG00000172482,ENSG00000115677,ENSG00000168385,ENSG00000176720,ENSG00000168397,ENSG00000168393,ENSG00000168395,ENSG00000188389,ENSG00000188011
TF	Factor: DRI1; motif: AATTAA	TF:M01654	8.82361e-09	10849	2635	1613	ENSG00000213563,ENSG00000147676,ENSG00000105339,ENSG00000147789,ENSG00000170619,ENSG00000196150,ENSG00000170631,ENSG00000180155,ENSG00000160882,ENSG00000185730,ENSG00000104524,ENSG00000183309,ENSG00000178719,ENSG00000186583,ENSG00000179526,ENSG00000185122,ENSG00000104447,ENSG00000147677,ENSG00000147679,ENSG00000205002,ENSG00000164756,ENSG00000164758,ENSG00000182197,ENSG00000177570,ENSG00000164761,ENSG00000136960,ENSG00000064313,ENSG00000155792,ENSG00000187955,ENSG00000172172,ENSG00000172167,ENSG00000172164,ENSG00000170961,ENSG00000178764,ENSG00000156787,ENSG00000189376,ENSG00000259305,ENSG00000165156,ENSG00000156795,ENSG00000104537,ENSG00000176853,ENSG00000183665,ENSG00000170881,ENSG00000147687,ENSG00000147684,ENSG00000170873,ENSG00000180938,ENSG00000212993,ENSG00000136997,ENSG00000147697,ENSG00000153310,ENSG00000153317,ENSG00000155897,ENSG00000258417,ENSG00000253117,ENSG00000132297,ENSG00000184156,ENSG00000129295,ENSG00000165071,ENSG00000129292,ENSG00000042832,ENSG00000155926,ENSG00000104419,ENSG00000066827,ENSG00000167632,ENSG00000148498,ENSG00000108094,ENSG00000095794,ENSG00000148513,ENSG00000256892,ENSG00000175395,ENSG00000165733,ENSG00000169826,ENSG00000150201,ENSG00000169813,ENSG00000196793,ENSG00000169740,ENSG00000187783,ENSG00000107551,ENSG00000165512,ENSG00000256574,ENSG00000012779,ENSG00000165406,ENSG00000172661,ENSG00000204179,ENSG00000204174,ENSG00000204172,ENSG00000170324,ENSG00000128805,ENSG00000165633,ENSG00000172538,ENSG00000204161,ENSG00000165606,ENSG00000225830,ENSG00000178645,ENSG00000197444,ENSG00000099290,ENSG00000188611,ENSG00000148584,ENSG00000185532,ENSG00000177613,ENSG00000165471,ENSG00000249860,ENSG00000122873,ENSG00000108064,ENSG00000165443,ENSG00000148541,ENSG00000165449,ENSG00000151150,ENSG00000170312,ENSG00000072422,ENSG00000196932,ENSG00000183346,ENSG00000150347,ENSG00000182010,ENSG00000138311,ENSG00000122877,ENSG00000148572,ENSG00000183230,ENSG00000198739,ENSG00000108176,ENSG00000096717,ENSG00000138347,ENSG00000179774,ENSG00000204130,ENSG00000122912,ENSG00000138336,ENSG00000107625,ENSG00000122862,ENSG00000122958,ENSG00000156502,ENSG00000156515,ENSG00000099282,ENSG00000099284,ENSG00000042286,ENSG00000156521,ENSG00000180817,ENSG00000148734,ENSG00000148730,ENSG00000166220,ENSG00000166228,ENSG00000107731,ENSG00000214688,ENSG00000197746,ENSG00000138303,ENSG00000156026,ENSG00000138315,ENSG00000138308,ENSG00000122884,ENSG00000166321,ENSG00000122882,ENSG00000138286,ENSG00000213551,ENSG00000182180,ENSG00000166343,ENSG00000107758,ENSG00000166348,ENSG00000177791,ENSG00000166317,ENSG00000196968,ENSG00000172586,ENSG00000185009,ENSG00000156110,ENSG00000148606,ENSG00000138326,ENSG00000108179,ENSG00000165424,ENSG00000253626,ENSG00000188199,ENSG00000228570,ENSG00000133661,ENSG00000133678,ENSG00000189129,ENSG00000151224,ENSG00000185737,ENSG00000165678,ENSG00000188373,ENSG00000204033,ENSG00000062650,ENSG00000184923,ENSG00000214562,ENSG00000107789,ENSG00000198682,ENSG00000138138,ENSG00000184719,ENSG00000204022,ENSG00000182333,ENSG00000204021,ENSG00000204020,ENSG00000173239,ENSG00000152766,ENSG00000138134,ENSG00000107796,ENSG00000138135,ENSG00000107798,ENSG00000119917,ENSG00000204010,ENSG00000185745,ENSG00000152778,ENSG00000152782,ENSG00000138182,ENSG00000148680,ENSG00000148677,ENSG00000180628,ENSG00000165338,ENSG00000119938,ENSG00000107854,ENSG00000174721,ENSG00000095564,ENSG00000107864,ENSG00000138160,ENSG00000138190,ENSG00000095596,ENSG00000138119,ENSG00000138180,ENSG00000186188,ENSG00000095464,ENSG00000148690,ENSG00000108231,ENSG00000173145,ENSG00000119969,ENSG00000108242,ENSG00000165841,ENSG00000138115,ENSG00000173124,ENSG00000270099,ENSG00000188649,ENSG00000107443,ENSG00000095585,ENSG00000107447,ENSG00000197430,ENSG00000095587,ENSG00000155629,ENSG00000269891,ENSG00000213390,ENSG00000181274,ENSG00000052749,ENSG00000171311,ENSG00000171307,ENSG00000155229,ENSG00000165887,ENSG00000203942,ENSG00000119986,ENSG00000155256,ENSG00000095713,ENSG00000138131,ENSG00000107521,ENSG00000172987,ENSG00000119919,ENSG00000119929,ENSG00000014919,ENSG00000023839,ENSG00000120054,ENSG00000107566,ENSG00000213341,ENSG00000095485,ENSG00000196072,ENSG00000075290,ENSG00000075826,ENSG00000255339,ENSG00000166136,ENSG00000166135,ENSG00000095539,ENSG00000138136,ENSG00000166171,ENSG00000166169,ENSG00000107833,ENSG00000198728,ENSG00000166197,ENSG00000119915,ENSG00000107859,ENSG00000059915,ENSG00000107872,ENSG00000120055,ENSG00000138111,ENSG00000138107,ENSG00000107882,ENSG00000148795,ENSG00000166275,ENSG00000270316,ENSG00000214435,ENSG00000156374,ENSG00000148835,ENSG00000173915,ENSG00000148843,ENSG00000185933,ENSG00000107960,ENSG00000065618,ENSG00000156384,ENSG00000065621,ENSG00000120051,ENSG00000156395,ENSG00000108018,ENSG00000108039,ENSG00000148700,ENSG00000119953,ENSG00000108055,ENSG00000203867,ENSG00000214413,ENSG00000108061,ENSG00000150594,ENSG00000119927,ENSG00000119913,ENSG00000197142,ENSG00000023041,ENSG00000148737,ENSG00000148702,ENSG00000197893,ENSG00000148735,ENSG00000198924,ENSG00000196865,ENSG00000165816,ENSG00000169129,ENSG00000099204,ENSG00000182645,ENSG00000203837,ENSG00000175535,ENSG00000187164,ENSG00000107560,ENSG00000165669,ENSG00000107581,ENSG00000119979,ENSG00000183605,ENSG00000165672,ENSG00000151923,ENSG00000151929,ENSG00000198825,ENSG00000107651,ENSG00000120008,ENSG00000107669,ENSG00000107672,ENSG00000187908,ENSG00000183559,ENSG00000138161,ENSG00000213185,ENSG00000203795,ENSG00000119965,ENSG00000179988,ENSG00000095574,ENSG00000196177,ENSG00000065154,ENSG00000258539,ENSG00000189319,ENSG00000203791,ENSG00000019995,ENSG00000107938,ENSG00000154485,ENSG00000188690,ENSG00000107949,ENSG00000089876,ENSG00000203780,ENSG00000188916,ENSG00000214285,ENSG00000180745,ENSG00000148773,ENSG00000108001,ENSG00000237489,ENSG00000176171,ENSG00000148814,ENSG00000171813,ENSG00000130640,ENSG00000198546,ENSG00000165828,ENSG00000148824,ENSG00000203772,ENSG00000130649,ENSG00000171772,ENSG00000225899,ENSG00000147535,ENSG00000176731,ENSG00000183638,ENSG00000171056,ENSG00000258724,ENSG00000254093,ENSG00000171044,ENSG00000104643,ENSG00000177710,ENSG00000154319,ENSG00000133742,ENSG00000136573,ENSG00000253649,ENSG00000104267,ENSG00000147614,ENSG00000164893,ENSG00000226430,ENSG00000123124,ENSG00000205882,ENSG00000233050,ENSG00000215343,ENSG00000223443,ENSG00000176623,ENSG00000232948,ENSG00000170289,ENSG00000164743,ENSG00000185053,ENSG00000169499,ENSG00000176571,ENSG00000038945,ENSG00000156103,ENSG00000078579,ENSG00000155970,ENSG00000169490,ENSG00000104312,ENSG00000168615,ENSG00000164823,ENSG00000104320,ENSG00000003987,ENSG00000104325,ENSG00000003989,ENSG00000197140,ENSG00000104327,ENSG00000129422,ENSG00000253250,ENSG00000155099,ENSG00000155100,ENSG00000214954,ENSG00000147606,ENSG00000104755,ENSG00000104760,ENSG00000078674,ENSG00000079102,ENSG00000131203,ENSG00000188676,ENSG00000176907,ENSG00000165061,ENSG00000104332,ENSG00000147536,ENSG00000205133,ENSG00000171428,ENSG00000156006,ENSG00000188343,ENSG00000156011,ENSG00000158669,ENSG00000147408,ENSG00000183808,ENSG00000175445,ENSG00000036565,ENSG00000147416,ENSG00000164951,ENSG00000079112,ENSG00000164949,ENSG00000197275,ENSG00000168546,ENSG00000265817,ENSG00000147443,ENSG00000164944,ENSG00000130227,ENSG00000070718,ENSG00000158806,ENSG00000104368,ENSG00000156162,ENSG00000158856,ENSG00000158863,ENSG00000156170,ENSG00000070501,ENSG00000175895,ENSG00000156172,ENSG00000156467,ENSG00000104371,ENSG00000078668,ENSG00000168575,ENSG00000176209,ENSG00000147432,ENSG00000147434,ENSG00000169439,ENSG00000131931,ENSG00000120925,ENSG00000104324,ENSG00000147649,ENSG00000104341,ENSG00000254673,ENSG00000132561,ENSG00000185900,ENSG00000104635,ENSG00000164808,ENSG00000104375,ENSG00000164920,ENSG00000253729,ENSG00000104738,ENSG00000158941,ENSG00000164919,ENSG00000132554,ENSG00000156509,ENSG00000147669,ENSG00000104450,ENSG00000019549,ENSG00000168333,ENSG00000147481,ENSG00000186106,ENSG00000174226,ENSG00000120889,ENSG00000070756,ENSG00000147485,ENSG00000168300,ENSG00000173535,ENSG00000147457,ENSG00000104679,ENSG00000134013,ENSG00000197217,ENSG00000196711,ENSG00000023287,ENSG00000183729,ENSG00000167034,ENSG00000159167,ENSG00000042980,ENSG00000047249,ENSG00000134028,ENSG00000104490,ENSG00000069206,ENSG00000048392,ENSG00000104722,ENSG00000120992,ENSG00000137547,ENSG00000104237,ENSG00000147437,ENSG00000167904,ENSG00000184661,ENSG00000137574,ENSG00000155096,ENSG00000221914,ENSG00000008988,ENSG00000104765,ENSG00000181690,ENSG00000155097,ENSG00000092964,ENSG00000164930,ENSG00000164932,ENSG00000164933,ENSG00000181195,ENSG00000164934,ENSG00000120907,ENSG00000104331,ENSG00000169122,ENSG00000167910,ENSG00000147647,ENSG00000164935,ENSG00000169946,ENSG00000178538,ENSG00000164830,ENSG00000120915,ENSG00000177182,ENSG00000154188,ENSG00000147655,ENSG00000104408,ENSG00000104412,ENSG00000164841,ENSG00000174417,ENSG00000120526,ENSG00000120533,ENSG00000171320,ENSG00000185942,ENSG00000205038,ENSG00000168078,ENSG00000137563,ENSG00000137561,ENSG00000180828,ENSG00000147654,ENSG00000172817,ENSG00000104442,ENSG00000189233,ENSG00000134014,ENSG00000147642,ENSG00000164794,ENSG00000186918,ENSG00000214050,ENSG00000164796,ENSG00000147571,ENSG00000179041,ENSG00000169085,ENSG00000197892,ENSG00000120875,ENSG00000133872,ENSG00000175073,ENSG00000104660,ENSG00000177669,ENSG00000178460,ENSG00000197265,ENSG00000261787,ENSG00000178125,ENSG00000253457,ENSG00000121022,ENSG00000104687,ENSG00000104695,ENSG00000133863,ENSG00000104218,ENSG00000066777,ENSG00000172728,ENSG00000129696,ENSG00000133874,ENSG00000133878,ENSG00000165084,ENSG00000156687,ENSG00000137573,ENSG00000215262,ENSG00000147471,ENSG00000147596,ENSG00000104221,ENSG00000156675,ENSG00000067167,ENSG00000169154,ENSG00000188778,ENSG00000187840,ENSG00000147592,ENSG00000221947,ENSG00000104313,ENSG00000147465,ENSG00000175324,ENSG00000156735,ENSG00000085788,ENSG00000147601,ENSG00000164764,ENSG00000147604,ENSG00000040341,ENSG00000258677,ENSG00000104343,ENSG00000154582,ENSG00000175606,ENSG00000154589,ENSG00000104369,ENSG00000104381,ENSG00000121005,ENSG00000164749,ENSG00000164751,ENSG00000171033,ENSG00000104427,ENSG00000104432,ENSG00000147586,ENSG00000076554,ENSG00000164684,ENSG00000076641,ENSG00000147588,ENSG00000205186,ENSG00000170323,ENSG00000197416,ENSG00000253598,ENSG00000164695,ENSG00000184672,ENSG00000133739,ENSG00000177752,ENSG00000151806,ENSG00000163285,ENSG00000151834,ENSG00000170516,ENSG00000109158,ENSG00000163288,ENSG00000169019,ENSG00000145246,ENSG00000145244,ENSG00000170448,ENSG00000163293,ENSG00000198515,ENSG00000074966,ENSG00000109171,ENSG00000075539,ENSG00000109180,ENSG00000145247,ENSG00000109182,ENSG00000109184,ENSG00000188993,ENSG00000163069,ENSG00000163071,ENSG00000109189,ENSG00000145216,ENSG00000072201,ENSG00000180613,ENSG00000128039,ENSG00000134851,ENSG00000134852,ENSG00000163440,ENSG00000109255,ENSG00000250821,ENSG00000174799,ENSG00000109265,ENSG00000157426,ENSG00000128059,ENSG00000174780,ENSG00000196503,ENSG00000249693,ENSG00000171476,ENSG00000128040,ENSG00000084093,ENSG00000163453,ENSG00000150471,ENSG00000205678,ENSG00000145242,ENSG00000145241,ENSG00000035720,ENSG00000033178,ENSG00000109163,ENSG00000153802,ENSG00000187054,ENSG00000198092,ENSG00000185873,ENSG00000083896,ENSG00000087128,ENSG00000197888,ENSG00000196620,ENSG00000109181,ENSG00000135220,ENSG00000171234,ENSG00000213759,ENSG00000135226,ENSG00000271271,ENSG00000173610,ENSG00000173597,ENSG00000109193,ENSG00000126545,ENSG00000135222,ENSG00000126549,ENSG00000205649,ENSG00000126550,ENSG00000187533,ENSG00000109205,ENSG00000181617,ENSG00000171209,ENSG00000145309,ENSG00000109208,ENSG00000171201,ENSG00000171199,ENSG00000171195,ENSG00000187689,ENSG00000178522,ENSG00000132464,ENSG00000132465,ENSG00000132467,ENSG00000018189,ENSG00000156136,ENSG00000080493,ENSG00000145321,ENSG00000056291,ENSG00000156140,ENSG00000163626,ENSG00000132466,ENSG00000081051,ENSG00000079557,ENSG00000169435,ENSG00000169429,ENSG00000109272,ENSG00000163739,ENSG00000163737,ENSG00000163736,ENSG00000163735,ENSG00000163734,ENSG00000163738,ENSG00000182585,ENSG00000124882,ENSG00000109321,ENSG00000174808,ENSG00000174792,ENSG00000138769,ENSG00000156194,ENSG00000198301,ENSG00000138755,ENSG00000169245,ENSG00000169248,ENSG00000138750,ENSG00000189157,ENSG00000272414,ENSG00000118804,ENSG00000163749,ENSG00000138771,ENSG00000138758,ENSG00000118816,ENSG00000156234,ENSG00000138767,ENSG00000169288,ENSG00000138759,ENSG00000163291,ENSG00000156269,ENSG00000196475,ENSG00000152784,ENSG00000197826,ENSG00000152785,ENSG00000249242,ENSG00000145284,ENSG00000138674,ENSG00000168152,ENSG00000189308,ENSG00000138663,ENSG00000173085,ENSG00000163319,ENSG00000163322,ENSG00000163624,ENSG00000163625,ENSG00000138639,ENSG00000109339,ENSG00000163629,ENSG00000145283,ENSG00000163633,ENSG00000172493,ENSG00000170509,ENSG00000198189,ENSG00000152583,ENSG00000152591,ENSG00000152592,ENSG00000029559,ENSG00000152595,ENSG00000118785,ENSG00000118777,ENSG00000163644,ENSG00000138642,ENSG00000138646,ENSG00000145337,ENSG00000138641,ENSG00000255072,ENSG00000177432,ENSG00000138640,ENSG00000180346,ENSG00000185477,ENSG00000145335,ENSG00000138722,ENSG00000152208,ENSG00000172238,ENSG00000163104,ENSG00000163106,ENSG00000163110,ENSG00000138696,ENSG00000163114,ENSG00000163116,ENSG00000138698,ENSG00000151247,ENSG00000164024,ENSG00000197894,ENSG00000198099,ENSG00000172955,ENSG00000187758,ENSG00000196616,ENSG00000248144,ENSG00000196344,ENSG00000138813,ENSG00000145331,ENSG00000138823,ENSG00000248713,ENSG00000109270,ENSG00000164031,ENSG00000164035,ENSG00000153064,ENSG00000138821,ENSG00000109320,ENSG00000109332,ENSG00000145354,ENSG00000164037,ENSG00000164038,ENSG00000164039,ENSG00000169836,ENSG00000168772,ENSG00000168769,ENSG00000138777,ENSG00000236699,ENSG00000138785,ENSG00000138780,ENSG00000145348,ENSG00000164022,ENSG00000250298,ENSG00000155011,ENSG00000138801,ENSG00000164023,ENSG00000138796,ENSG00000138795,ENSG00000109475,ENSG00000198856,ENSG00000164089,ENSG00000138802,ENSG00000005059,ENSG00000138794,ENSG00000205403,ENSG00000109534,ENSG00000180245,ENSG00000183423,ENSG00000138798,ENSG00000170522,ENSG00000138792,ENSG00000164093,ENSG00000138660,ENSG00000073331,ENSG00000138658,ENSG00000174720,ENSG00000145362,ENSG00000174607,ENSG00000138653,ENSG00000270394,ENSG00000174599,ENSG00000164100,ENSG00000164099,ENSG00000145388,ENSG00000150961,ENSG00000172403,ENSG00000172399,ENSG00000145390,ENSG00000145384,ENSG00000138735,ENSG00000164109,ENSG00000138738,ENSG00000173376,ENSG00000050730,ENSG00000186867,ENSG00000164112,ENSG00000123737,ENSG00000145386,ENSG00000138741,ENSG00000138688,ENSG00000164113,ENSG00000109471,ENSG00000138684,ENSG00000181004,ENSG00000138685,ENSG00000170917,ENSG00000145375,ENSG00000151458,ENSG00000164066,ENSG00000151475,ENSG00000164070,ENSG00000142731,ENSG00000164073,ENSG00000138709,ENSG00000077684,ENSG00000151466,ENSG00000151470,ENSG00000138650,ENSG00000254535,ENSG00000189184,ENSG00000151012,ENSG00000151014,ENSG00000137463,ENSG00000109390,ENSG00000164134,ENSG00000085871,ENSG00000196782,ENSG00000153130,ENSG00000153132,ENSG00000205301,ENSG00000179387,ENSG00000109436,ENSG00000109445,ENSG00000109452,ENSG00000153147,ENSG00000197465,ENSG00000250361,ENSG00000170180,ENSG00000164162,ENSG00000164163,ENSG00000164164,ENSG00000170365,ENSG00000151611,ENSG00000237136,ENSG00000164167,ENSG00000151615,ENSG00000164168,ENSG00000071205,ENSG00000234828,ENSG00000170390,ENSG00000181541,ENSG00000109686,ENSG00000189099,ENSG00000164142,ENSG00000059691,ENSG00000109670,ENSG00000170006,ENSG00000109654,ENSG00000137462,ENSG00000145428,ENSG00000197410,ENSG00000171566,ENSG00000171564,ENSG00000171560,ENSG00000171557,ENSG00000121207,ENSG00000151962,ENSG00000185149,ENSG00000164114,ENSG00000151790,ENSG00000256043,ENSG00000109738,ENSG00000120251,ENSG00000164125,ENSG00000164124,ENSG00000171509,ENSG00000205208,ENSG00000171503,ENSG00000171497,ENSG00000164123,ENSG00000168843,ENSG00000151005,ENSG00000198498,ENSG00000145416,ENSG00000248771,ENSG00000248329,ENSG00000183439,ENSG00000170088,ENSG00000109466,ENSG00000229894,ENSG00000109472,ENSG00000038295,ENSG00000196104,ENSG00000109511,ENSG00000137628,ENSG00000181381,ENSG00000129116,ENSG00000137601,ENSG00000109572,ENSG00000198948,ENSG00000164105,ENSG00000164106,ENSG00000164107,ENSG00000164117,ENSG00000164118,ENSG00000164120,ENSG00000145451,ENSG00000168594,ENSG00000150625,ENSG00000150627,ENSG00000150628,ENSG00000164122,ENSG00000129128,ENSG00000109674,ENSG00000038002,ENSG00000218336,ENSG00000129187,ENSG00000151718,ENSG00000177300,ENSG00000185758,ENSG00000182552,ENSG00000173320,ENSG00000164303,ENSG00000168310,ENSG00000164305,ENSG00000164306,ENSG00000151725,ENSG00000187821,ENSG00000151729,ENSG00000164323,ENSG00000109762,ENSG00000205129,ENSG00000168491,ENSG00000154553,ENSG00000154556,ENSG00000164342,ENSG00000109794,ENSG00000145476,ENSG00000164344,ENSG00000088926,ENSG00000168412,ENSG00000179059,ENSG00000179046,ENSG00000184108,ENSG00000109536,ENSG00000205097,ENSG00000115392,ENSG00000119866,ENSG00000115421,ENSG00000162924,ENSG00000162927,ENSG00000162928,ENSG00000162929,ENSG00000237651,ENSG00000115464,ENSG00000082898,ENSG00000170264,ENSG00000173163,ENSG00000115504,ENSG00000115507,ENSG00000143951,ENSG00000143952,ENSG00000197329,ENSG00000115902,ENSG00000138071,ENSG00000198369,ENSG00000143995,ENSG00000143971,ENSG00000197223,ENSG00000273398,ENSG00000115946,ENSG00000221823,ENSG00000115956,ENSG00000163219,ENSG00000163217,ENSG00000183607,ENSG00000198380,ENSG00000169599,ENSG00000115977,ENSG00000196975,ENSG00000087338,ENSG00000124380,ENSG00000059728,ENSG00000115998,ENSG00000116001,ENSG00000143977,ENSG00000163235,ENSG00000075340,ENSG00000183733,ENSG00000152672,ENSG00000116031,ENSG00000144031,ENSG00000124374,ENSG00000003137,ENSG00000214513,ENSG00000135617,ENSG00000135624,ENSG00000163013,ENSG00000135625,ENSG00000116127,ENSG00000144048,ENSG00000187833,ENSG00000163017,ENSG00000114956,ENSG00000163170,ENSG00000114978,ENSG00000264324,ENSG00000204843,ENSG00000159239,ENSG00000005448,ENSG00000115274,ENSG00000115289,ENSG00000144045,ENSG00000159374,ENSG00000135622,ENSG00000115350,ENSG00000115363,ENSG00000176204,ENSG00000143954,ENSG00000172023,ENSG00000115386,ENSG00000172016,ENSG00000162951,ENSG00000163541,ENSG00000115423,ENSG00000186854,ENSG00000176407,ENSG00000152291,ENSG00000152292,ENSG00000168887,ENSG00000115523,ENSG00000168874,ENSG00000115525,ENSG00000068654,ENSG00000132300,ENSG00000132305,ENSG00000132313,ENSG00000115548,ENSG00000115561,ENSG00000249884,ENSG00000239305,ENSG00000153561,ENSG00000185304,ENSG00000115593,ENSG00000172073,ENSG00000172071,ENSG00000172005,ENSG00000144029,ENSG00000233757,ENSG00000144010,ENSG00000144015,ENSG00000188886,ENSG00000084090,ENSG00000144028,ENSG00000163121,ENSG00000249715,ENSG00000114988,ENSG00000168754,ENSG00000135940,ENSG00000115073,ENSG00000075568,ENSG00000168658,ENSG00000144191,ENSG00000040933,ENSG00000183513,ENSG00000115446,ENSG00000071073,ENSG00000135951,ENSG00000273045,ENSG00000241962,ENSG00000158411,ENSG00000185414,ENSG00000185674,ENSG00000115514,ENSG00000158417,ENSG00000144218,ENSG00000170500,ENSG00000115526,ENSG00000204640,ENSG00000204634,ENSG00000158435,ENSG00000163162,ENSG00000115590,ENSG00000115602,ENSG00000115604,ENSG00000115607,ENSG00000180251,ENSG00000135953,ENSG00000170417,ENSG00000198914,ENSG00000135972,ENSG00000135973,ENSG00000135974,ENSG00000115641,ENSG00000071051,ENSG00000115652,ENSG00000153165,ENSG00000144057,ENSG00000196862,ENSG00000196228,ENSG00000198203,ENSG00000198075,ENSG00000135968,ENSG00000169756,ENSG00000163006,ENSG00000186522,ENSG00000256977,ENSG00000144063,ENSG00000144061,ENSG00000175701,ENSG00000257207,ENSG00000256671,ENSG00000169679,ENSG00000153107,ENSG00000153208,ENSG00000144161,ENSG00000169629,ENSG00000125630,ENSG00000125611,ENSG00000144136,ENSG00000169607,ENSG00000125571,ENSG00000136696,ENSG00000136695,ENSG00000136697,ENSG00000136689,ENSG00000136682,ENSG00000144134,ENSG00000115091,ENSG00000088205,ENSG00000019169,ENSG00000144119,ENSG00000115107,ENSG00000080293,ENSG00000163075,ENSG00000144120,ENSG00000088179,ENSG00000115109,ENSG00000144118,ENSG00000074047,ENSG00000074054,ENSG00000155438,ENSG00000211460,ENSG00000155052,ENSG00000186684,ENSG00000163161,ENSG00000169967,ENSG00000115718,ENSG00000163166,ENSG00000169994,ENSG00000173349,ENSG00000144231,ENSG00000144233,ENSG00000222014,ENSG00000152076,ENSG00000152086,ENSG00000136710,ENSG00000136718,ENSG00000072135,ENSG00000152093,ENSG00000136698,ENSG00000222038,ENSG00000152102,ENSG00000233087,ENSG00000075886,ENSG00000163040,ENSG00000163046,ENSG00000183840,ENSG00000176771,ENSG00000152127,ENSG00000152128,ENSG00000153086,ENSG00000176601,ENSG00000115839,ENSG00000121988,ENSG00000048991,ENSG00000144224,ENSG00000115850,ENSG00000076003,ENSG00000115866,ENSG00000121966,ENSG00000150540,ENSG00000168702,ENSG00000115919,ENSG00000075884,ENSG00000121964,ENSG00000169554,ENSG00000121989,ENSG00000115947,ENSG00000204406,ENSG00000135999,ENSG00000168280,ENSG00000187123,ENSG00000168288,ENSG00000115963,ENSG00000184898,ENSG00000123610,ENSG00000080345,ENSG00000162980,ENSG00000182389,ENSG00000177917,ENSG00000177519,ENSG00000162989,ENSG00000153234,ENSG00000115159,ENSG00000136542,ENSG00000136541,ENSG00000115165,ENSG00000123612,ENSG00000115170,ENSG00000007001,ENSG00000153237,ENSG00000144283,ENSG00000163331,ENSG00000115183,ENSG00000123636,ENSG00000241399,ENSG00000248672,ENSG00000054219,ENSG00000115221,ENSG00000153250,ENSG00000136560,ENSG00000115233,ENSG00000136535,ENSG00000144290,ENSG00000197635,ENSG00000115263,ENSG00000078098,ENSG00000115267,ENSG00000115271,ENSG00000184611,ENSG00000182263,ENSG00000082438,ENSG00000169507,ENSG00000153253,ENSG00000136531,ENSG00000178662,ENSG00000123607,ENSG00000144285,ENSG00000136546,ENSG00000163092,ENSG00000172318,ENSG00000198648,ENSG00000172292,ENSG00000163072,ENSG00000152253,ENSG00000152254,ENSG00000073737,ENSG00000239474,ENSG00000138398,ENSG00000154479,ENSG00000144362,ENSG00000213160,ENSG00000138385,ENSG00000138382,ENSG00000144357,ENSG00000071909,ENSG00000204335,ENSG00000204334,ENSG00000077380,ENSG00000115840,ENSG00000128708,ENSG00000172878,ENSG00000144355,ENSG00000115844,ENSG00000091409,ENSG00000091428,ENSG00000091436,ENSG00000144354,ENSG00000172845,ENSG00000138430,ENSG00000217236,ENSG00000138433,ENSG00000144306,ENSG00000163328,ENSG00000115935,ENSG00000138435,ENSG00000154518,ENSG00000144320,ENSG00000128714,ENSG00000128710,ENSG00000175879,ENSG00000128652,ENSG00000170166,ENSG00000128654,ENSG00000170144,ENSG00000116044,ENSG00000018510,ENSG00000196659,ENSG00000197557,ENSG00000128655,ENSG00000079156,ENSG00000204311,ENSG00000079150,ENSG00000116095,ENSG00000155657,ENSG00000163492,ENSG00000187231,ENSG00000163510,ENSG00000188452,ENSG00000138434,ENSG00000150722,ENSG00000115252,ENSG00000077232,ENSG00000061676,ENSG00000162999,ENSG00000163002,ENSG00000170396,ENSG00000188738,ENSG00000138448,ENSG00000144369,ENSG00000163012,ENSG00000064989,ENSG00000003436,ENSG00000144366,ENSG00000168542,ENSG00000204262,ENSG00000151687,ENSG00000128694,ENSG00000187699,ENSG00000138379,ENSG00000198130,ENSG00000151689,ENSG00000151690,ENSG00000189362,ENSG00000138386,ENSG00000115415,ENSG00000138378,ENSG00000173559,ENSG00000196950,ENSG00000118997,ENSG00000138411,ENSG00000144395,ENSG00000119041,ENSG00000197121,ENSG00000115520,ENSG00000144381,ENSG00000115541,ENSG00000270757,ENSG00000115540,ENSG00000162944,ENSG00000247626,ENSG00000152430,ENSG00000115896,ENSG00000119042,ENSG00000226124,ENSG00000178074,ENSG00000162971,ENSG00000162972,ENSG00000155729,ENSG00000138356,ENSG00000240344,ENSG00000196290,ENSG00000115942,ENSG00000003400,ENSG00000064012,ENSG00000155749,ENSG00000115993,ENSG00000082146,ENSG00000155755,ENSG00000138395,ENSG00000204217,ENSG00000163596,ENSG00000138442,ENSG00000144426,ENSG00000119004,ENSG00000138443,ENSG00000173166,ENSG00000178562,ENSG00000163599,ENSG00000163600,ENSG00000118257,ENSG00000114933,ENSG00000023228,ENSG00000114942,ENSG00000183671,ENSG00000204186,ENSG00000114948,ENSG00000232125,ENSG00000144410,ENSG00000144401,ENSG00000178385,ENSG00000118231,ENSG00000163254,ENSG00000182187,ENSG00000168582,ENSG00000188674,ENSG00000115020,ENSG00000144407,ENSG00000078018,ENSG00000144406,ENSG00000197713,ENSG00000115361,ENSG00000168530,ENSG00000115365,ENSG00000021826,ENSG00000178568,ENSG00000030419,ENSG00000144451,ENSG00000174453,ENSG00000144452,ENSG00000115414,ENSG00000118242,ENSG00000115425,ENSG00000163449,ENSG00000079246,ENSG00000144583,ENSG00000138375,ENSG00000115461,ENSG00000118245,ENSG00000079308,ENSG00000180871,ENSG00000163466,ENSG00000179921,ENSG00000135926,ENSG00000144579,ENSG00000135912,ENSG00000135929,ENSG00000163497,ENSG00000181378,ENSG00000187736,ENSG00000158552,ENSG00000243910,ENSG00000182698,ENSG00000144589,ENSG00000135903,ENSG00000116120,ENSG00000124003,ENSG00000123983,ENSG00000152049,ENSG00000171951,ENSG00000152056,ENSG00000085449,ENSG00000135900,ENSG00000135919,ENSG00000124019,ENSG00000135905,ENSG00000144460,ENSG00000169047,ENSG00000144468,ENSG00000081052,ENSG00000169031,ENSG00000168958,ENSG00000168955,ENSG00000173744,ENSG00000042304,ENSG00000123977,ENSG00000153820,ENSG00000153827,ENSG00000153832,ENSG00000135899,ENSG00000079263,ENSG00000135932,ENSG00000135898,ENSG00000173699,ENSG00000204128,ENSG00000173692,ENSG00000135914,ENSG00000115053,ENSG00000144535,ENSG00000221944,ENSG00000135930,ENSG00000204120,ENSG00000115474,ENSG00000182600,ENSG00000115488,ENSG00000085978,ENSG00000130561,ENSG00000077044,ENSG00000085982,ENSG00000241635,ENSG00000242515,ENSG00000241119,ENSG00000244122,ENSG00000167165,ENSG00000240224,ENSG00000244474,ENSG00000243135,ENSG00000242366,ENSG00000185038,ENSG00000144481,ENSG00000072080,ENSG00000130147,ENSG00000157985,ENSG00000168505,ENSG00000182177,ENSG00000144476,ENSG00000198612,ENSG00000163359,ENSG00000124839,ENSG00000124831,ENSG00000177483,ENSG00000132330,ENSG00000144488,ENSG00000132323,ENSG00000144485,ENSG00000132326,ENSG00000204104,ENSG00000182083,ENSG00000172428,ENSG00000063660,ENSG00000144504,ENSG00000142327,ENSG00000178623,ENSG00000130294,ENSG00000122085,ENSG00000115677,ENSG00000168385,ENSG00000176720,ENSG00000168397,ENSG00000154252,ENSG00000188011
TF	Factor: Dlx-5; motif: AATTAN	TF:M03546	8.82361e-09	10849	2635	1613	ENSG00000213563,ENSG00000147676,ENSG00000105339,ENSG00000147789,ENSG00000170619,ENSG00000196150,ENSG00000170631,ENSG00000180155,ENSG00000160882,ENSG00000185730,ENSG00000104524,ENSG00000183309,ENSG00000178719,ENSG00000186583,ENSG00000179526,ENSG00000185122,ENSG00000104447,ENSG00000147677,ENSG00000147679,ENSG00000205002,ENSG00000164756,ENSG00000164758,ENSG00000182197,ENSG00000177570,ENSG00000164761,ENSG00000136960,ENSG00000064313,ENSG00000155792,ENSG00000187955,ENSG00000172172,ENSG00000172167,ENSG00000172164,ENSG00000170961,ENSG00000178764,ENSG00000156787,ENSG00000189376,ENSG00000259305,ENSG00000165156,ENSG00000156795,ENSG00000104537,ENSG00000176853,ENSG00000183665,ENSG00000170881,ENSG00000147687,ENSG00000147684,ENSG00000170873,ENSG00000180938,ENSG00000212993,ENSG00000136997,ENSG00000147697,ENSG00000153310,ENSG00000153317,ENSG00000155897,ENSG00000258417,ENSG00000253117,ENSG00000132297,ENSG00000184156,ENSG00000129295,ENSG00000165071,ENSG00000129292,ENSG00000042832,ENSG00000155926,ENSG00000104419,ENSG00000066827,ENSG00000167632,ENSG00000148498,ENSG00000108094,ENSG00000095794,ENSG00000148513,ENSG00000256892,ENSG00000175395,ENSG00000165733,ENSG00000169826,ENSG00000150201,ENSG00000169813,ENSG00000196793,ENSG00000169740,ENSG00000187783,ENSG00000107551,ENSG00000165512,ENSG00000256574,ENSG00000012779,ENSG00000165406,ENSG00000172661,ENSG00000204179,ENSG00000204174,ENSG00000204172,ENSG00000170324,ENSG00000128805,ENSG00000165633,ENSG00000172538,ENSG00000204161,ENSG00000165606,ENSG00000225830,ENSG00000178645,ENSG00000197444,ENSG00000099290,ENSG00000188611,ENSG00000148584,ENSG00000185532,ENSG00000177613,ENSG00000165471,ENSG00000249860,ENSG00000122873,ENSG00000108064,ENSG00000165443,ENSG00000148541,ENSG00000165449,ENSG00000151150,ENSG00000170312,ENSG00000072422,ENSG00000196932,ENSG00000183346,ENSG00000150347,ENSG00000182010,ENSG00000138311,ENSG00000122877,ENSG00000148572,ENSG00000183230,ENSG00000198739,ENSG00000108176,ENSG00000096717,ENSG00000138347,ENSG00000179774,ENSG00000204130,ENSG00000122912,ENSG00000138336,ENSG00000107625,ENSG00000122862,ENSG00000122958,ENSG00000156502,ENSG00000156515,ENSG00000099282,ENSG00000099284,ENSG00000042286,ENSG00000156521,ENSG00000180817,ENSG00000148734,ENSG00000148730,ENSG00000166220,ENSG00000166228,ENSG00000107731,ENSG00000214688,ENSG00000197746,ENSG00000138303,ENSG00000156026,ENSG00000138315,ENSG00000138308,ENSG00000122884,ENSG00000166321,ENSG00000122882,ENSG00000138286,ENSG00000213551,ENSG00000182180,ENSG00000166343,ENSG00000107758,ENSG00000166348,ENSG00000177791,ENSG00000166317,ENSG00000196968,ENSG00000172586,ENSG00000185009,ENSG00000156110,ENSG00000148606,ENSG00000138326,ENSG00000108179,ENSG00000165424,ENSG00000253626,ENSG00000188199,ENSG00000228570,ENSG00000133661,ENSG00000133678,ENSG00000189129,ENSG00000151224,ENSG00000185737,ENSG00000165678,ENSG00000188373,ENSG00000204033,ENSG00000062650,ENSG00000184923,ENSG00000214562,ENSG00000107789,ENSG00000198682,ENSG00000138138,ENSG00000184719,ENSG00000204022,ENSG00000182333,ENSG00000204021,ENSG00000204020,ENSG00000173239,ENSG00000152766,ENSG00000138134,ENSG00000107796,ENSG00000138135,ENSG00000107798,ENSG00000119917,ENSG00000204010,ENSG00000185745,ENSG00000152778,ENSG00000152782,ENSG00000138182,ENSG00000148680,ENSG00000148677,ENSG00000180628,ENSG00000165338,ENSG00000119938,ENSG00000107854,ENSG00000174721,ENSG00000095564,ENSG00000107864,ENSG00000138160,ENSG00000138190,ENSG00000095596,ENSG00000138119,ENSG00000138180,ENSG00000186188,ENSG00000095464,ENSG00000148690,ENSG00000108231,ENSG00000173145,ENSG00000119969,ENSG00000108242,ENSG00000165841,ENSG00000138115,ENSG00000173124,ENSG00000270099,ENSG00000188649,ENSG00000107443,ENSG00000095585,ENSG00000107447,ENSG00000197430,ENSG00000095587,ENSG00000155629,ENSG00000269891,ENSG00000213390,ENSG00000181274,ENSG00000052749,ENSG00000171311,ENSG00000171307,ENSG00000155229,ENSG00000165887,ENSG00000203942,ENSG00000119986,ENSG00000155256,ENSG00000095713,ENSG00000138131,ENSG00000107521,ENSG00000172987,ENSG00000119919,ENSG00000119929,ENSG00000014919,ENSG00000023839,ENSG00000120054,ENSG00000107566,ENSG00000213341,ENSG00000095485,ENSG00000196072,ENSG00000075290,ENSG00000075826,ENSG00000255339,ENSG00000166136,ENSG00000166135,ENSG00000095539,ENSG00000138136,ENSG00000166171,ENSG00000166169,ENSG00000107833,ENSG00000198728,ENSG00000166197,ENSG00000119915,ENSG00000107859,ENSG00000059915,ENSG00000107872,ENSG00000120055,ENSG00000138111,ENSG00000138107,ENSG00000107882,ENSG00000148795,ENSG00000166275,ENSG00000270316,ENSG00000214435,ENSG00000156374,ENSG00000148835,ENSG00000173915,ENSG00000148843,ENSG00000185933,ENSG00000107960,ENSG00000065618,ENSG00000156384,ENSG00000065621,ENSG00000120051,ENSG00000156395,ENSG00000108018,ENSG00000108039,ENSG00000148700,ENSG00000119953,ENSG00000108055,ENSG00000203867,ENSG00000214413,ENSG00000108061,ENSG00000150594,ENSG00000119927,ENSG00000119913,ENSG00000197142,ENSG00000023041,ENSG00000148737,ENSG00000148702,ENSG00000197893,ENSG00000148735,ENSG00000198924,ENSG00000196865,ENSG00000165816,ENSG00000169129,ENSG00000099204,ENSG00000182645,ENSG00000203837,ENSG00000175535,ENSG00000187164,ENSG00000107560,ENSG00000165669,ENSG00000107581,ENSG00000119979,ENSG00000183605,ENSG00000165672,ENSG00000151923,ENSG00000151929,ENSG00000198825,ENSG00000107651,ENSG00000120008,ENSG00000107669,ENSG00000107672,ENSG00000187908,ENSG00000183559,ENSG00000138161,ENSG00000213185,ENSG00000203795,ENSG00000119965,ENSG00000179988,ENSG00000095574,ENSG00000196177,ENSG00000065154,ENSG00000258539,ENSG00000189319,ENSG00000203791,ENSG00000019995,ENSG00000107938,ENSG00000154485,ENSG00000188690,ENSG00000107949,ENSG00000089876,ENSG00000203780,ENSG00000188916,ENSG00000214285,ENSG00000180745,ENSG00000148773,ENSG00000108001,ENSG00000237489,ENSG00000176171,ENSG00000148814,ENSG00000171813,ENSG00000130640,ENSG00000198546,ENSG00000165828,ENSG00000148824,ENSG00000203772,ENSG00000130649,ENSG00000171772,ENSG00000225899,ENSG00000147535,ENSG00000176731,ENSG00000183638,ENSG00000171056,ENSG00000258724,ENSG00000254093,ENSG00000171044,ENSG00000104643,ENSG00000177710,ENSG00000154319,ENSG00000133742,ENSG00000136573,ENSG00000253649,ENSG00000104267,ENSG00000147614,ENSG00000164893,ENSG00000226430,ENSG00000123124,ENSG00000205882,ENSG00000233050,ENSG00000215343,ENSG00000223443,ENSG00000176623,ENSG00000232948,ENSG00000170289,ENSG00000164743,ENSG00000185053,ENSG00000169499,ENSG00000176571,ENSG00000038945,ENSG00000156103,ENSG00000078579,ENSG00000155970,ENSG00000169490,ENSG00000104312,ENSG00000168615,ENSG00000164823,ENSG00000104320,ENSG00000003987,ENSG00000104325,ENSG00000003989,ENSG00000197140,ENSG00000104327,ENSG00000129422,ENSG00000253250,ENSG00000155099,ENSG00000155100,ENSG00000214954,ENSG00000147606,ENSG00000104755,ENSG00000104760,ENSG00000078674,ENSG00000079102,ENSG00000131203,ENSG00000188676,ENSG00000176907,ENSG00000165061,ENSG00000104332,ENSG00000147536,ENSG00000205133,ENSG00000171428,ENSG00000156006,ENSG00000188343,ENSG00000156011,ENSG00000158669,ENSG00000147408,ENSG00000183808,ENSG00000175445,ENSG00000036565,ENSG00000147416,ENSG00000164951,ENSG00000079112,ENSG00000164949,ENSG00000197275,ENSG00000168546,ENSG00000265817,ENSG00000147443,ENSG00000164944,ENSG00000130227,ENSG00000070718,ENSG00000158806,ENSG00000104368,ENSG00000156162,ENSG00000158856,ENSG00000158863,ENSG00000156170,ENSG00000070501,ENSG00000175895,ENSG00000156172,ENSG00000156467,ENSG00000104371,ENSG00000078668,ENSG00000168575,ENSG00000176209,ENSG00000147432,ENSG00000147434,ENSG00000169439,ENSG00000131931,ENSG00000120925,ENSG00000104324,ENSG00000147649,ENSG00000104341,ENSG00000254673,ENSG00000132561,ENSG00000185900,ENSG00000104635,ENSG00000164808,ENSG00000104375,ENSG00000164920,ENSG00000253729,ENSG00000104738,ENSG00000158941,ENSG00000164919,ENSG00000132554,ENSG00000156509,ENSG00000147669,ENSG00000104450,ENSG00000019549,ENSG00000168333,ENSG00000147481,ENSG00000186106,ENSG00000174226,ENSG00000120889,ENSG00000070756,ENSG00000147485,ENSG00000168300,ENSG00000173535,ENSG00000147457,ENSG00000104679,ENSG00000134013,ENSG00000197217,ENSG00000196711,ENSG00000023287,ENSG00000183729,ENSG00000167034,ENSG00000159167,ENSG00000042980,ENSG00000047249,ENSG00000134028,ENSG00000104490,ENSG00000069206,ENSG00000048392,ENSG00000104722,ENSG00000120992,ENSG00000137547,ENSG00000104237,ENSG00000147437,ENSG00000167904,ENSG00000184661,ENSG00000137574,ENSG00000155096,ENSG00000221914,ENSG00000008988,ENSG00000104765,ENSG00000181690,ENSG00000155097,ENSG00000092964,ENSG00000164930,ENSG00000164932,ENSG00000164933,ENSG00000181195,ENSG00000164934,ENSG00000120907,ENSG00000104331,ENSG00000169122,ENSG00000167910,ENSG00000147647,ENSG00000164935,ENSG00000169946,ENSG00000178538,ENSG00000164830,ENSG00000120915,ENSG00000177182,ENSG00000154188,ENSG00000147655,ENSG00000104408,ENSG00000104412,ENSG00000164841,ENSG00000174417,ENSG00000120526,ENSG00000120533,ENSG00000171320,ENSG00000185942,ENSG00000205038,ENSG00000168078,ENSG00000137563,ENSG00000137561,ENSG00000180828,ENSG00000147654,ENSG00000172817,ENSG00000104442,ENSG00000189233,ENSG00000134014,ENSG00000147642,ENSG00000164794,ENSG00000186918,ENSG00000214050,ENSG00000164796,ENSG00000147571,ENSG00000179041,ENSG00000169085,ENSG00000197892,ENSG00000120875,ENSG00000133872,ENSG00000175073,ENSG00000104660,ENSG00000177669,ENSG00000178460,ENSG00000197265,ENSG00000261787,ENSG00000178125,ENSG00000253457,ENSG00000121022,ENSG00000104687,ENSG00000104695,ENSG00000133863,ENSG00000104218,ENSG00000066777,ENSG00000172728,ENSG00000129696,ENSG00000133874,ENSG00000133878,ENSG00000165084,ENSG00000156687,ENSG00000137573,ENSG00000215262,ENSG00000147471,ENSG00000147596,ENSG00000104221,ENSG00000156675,ENSG00000067167,ENSG00000169154,ENSG00000188778,ENSG00000187840,ENSG00000147592,ENSG00000221947,ENSG00000104313,ENSG00000147465,ENSG00000175324,ENSG00000156735,ENSG00000085788,ENSG00000147601,ENSG00000164764,ENSG00000147604,ENSG00000040341,ENSG00000258677,ENSG00000104343,ENSG00000154582,ENSG00000175606,ENSG00000154589,ENSG00000104369,ENSG00000104381,ENSG00000121005,ENSG00000164749,ENSG00000164751,ENSG00000171033,ENSG00000104427,ENSG00000104432,ENSG00000147586,ENSG00000076554,ENSG00000164684,ENSG00000076641,ENSG00000147588,ENSG00000205186,ENSG00000170323,ENSG00000197416,ENSG00000253598,ENSG00000164695,ENSG00000184672,ENSG00000133739,ENSG00000177752,ENSG00000151806,ENSG00000163285,ENSG00000151834,ENSG00000170516,ENSG00000109158,ENSG00000163288,ENSG00000169019,ENSG00000145246,ENSG00000145244,ENSG00000170448,ENSG00000163293,ENSG00000198515,ENSG00000074966,ENSG00000109171,ENSG00000075539,ENSG00000109180,ENSG00000145247,ENSG00000109182,ENSG00000109184,ENSG00000188993,ENSG00000163069,ENSG00000163071,ENSG00000109189,ENSG00000145216,ENSG00000072201,ENSG00000180613,ENSG00000128039,ENSG00000134851,ENSG00000134852,ENSG00000163440,ENSG00000109255,ENSG00000250821,ENSG00000174799,ENSG00000109265,ENSG00000157426,ENSG00000128059,ENSG00000174780,ENSG00000196503,ENSG00000249693,ENSG00000171476,ENSG00000128040,ENSG00000084093,ENSG00000163453,ENSG00000150471,ENSG00000205678,ENSG00000145242,ENSG00000145241,ENSG00000035720,ENSG00000033178,ENSG00000109163,ENSG00000153802,ENSG00000187054,ENSG00000198092,ENSG00000185873,ENSG00000083896,ENSG00000087128,ENSG00000197888,ENSG00000196620,ENSG00000109181,ENSG00000135220,ENSG00000171234,ENSG00000213759,ENSG00000135226,ENSG00000271271,ENSG00000173610,ENSG00000173597,ENSG00000109193,ENSG00000126545,ENSG00000135222,ENSG00000126549,ENSG00000205649,ENSG00000126550,ENSG00000187533,ENSG00000109205,ENSG00000181617,ENSG00000171209,ENSG00000145309,ENSG00000109208,ENSG00000171201,ENSG00000171199,ENSG00000171195,ENSG00000187689,ENSG00000178522,ENSG00000132464,ENSG00000132465,ENSG00000132467,ENSG00000018189,ENSG00000156136,ENSG00000080493,ENSG00000145321,ENSG00000056291,ENSG00000156140,ENSG00000163626,ENSG00000132466,ENSG00000081051,ENSG00000079557,ENSG00000169435,ENSG00000169429,ENSG00000109272,ENSG00000163739,ENSG00000163737,ENSG00000163736,ENSG00000163735,ENSG00000163734,ENSG00000163738,ENSG00000182585,ENSG00000124882,ENSG00000109321,ENSG00000174808,ENSG00000174792,ENSG00000138769,ENSG00000156194,ENSG00000198301,ENSG00000138755,ENSG00000169245,ENSG00000169248,ENSG00000138750,ENSG00000189157,ENSG00000272414,ENSG00000118804,ENSG00000163749,ENSG00000138771,ENSG00000138758,ENSG00000118816,ENSG00000156234,ENSG00000138767,ENSG00000169288,ENSG00000138759,ENSG00000163291,ENSG00000156269,ENSG00000196475,ENSG00000152784,ENSG00000197826,ENSG00000152785,ENSG00000249242,ENSG00000145284,ENSG00000138674,ENSG00000168152,ENSG00000189308,ENSG00000138663,ENSG00000173085,ENSG00000163319,ENSG00000163322,ENSG00000163624,ENSG00000163625,ENSG00000138639,ENSG00000109339,ENSG00000163629,ENSG00000145283,ENSG00000163633,ENSG00000172493,ENSG00000170509,ENSG00000198189,ENSG00000152583,ENSG00000152591,ENSG00000152592,ENSG00000029559,ENSG00000152595,ENSG00000118785,ENSG00000118777,ENSG00000163644,ENSG00000138642,ENSG00000138646,ENSG00000145337,ENSG00000138641,ENSG00000255072,ENSG00000177432,ENSG00000138640,ENSG00000180346,ENSG00000185477,ENSG00000145335,ENSG00000138722,ENSG00000152208,ENSG00000172238,ENSG00000163104,ENSG00000163106,ENSG00000163110,ENSG00000138696,ENSG00000163114,ENSG00000163116,ENSG00000138698,ENSG00000151247,ENSG00000164024,ENSG00000197894,ENSG00000198099,ENSG00000172955,ENSG00000187758,ENSG00000196616,ENSG00000248144,ENSG00000196344,ENSG00000138813,ENSG00000145331,ENSG00000138823,ENSG00000248713,ENSG00000109270,ENSG00000164031,ENSG00000164035,ENSG00000153064,ENSG00000138821,ENSG00000109320,ENSG00000109332,ENSG00000145354,ENSG00000164037,ENSG00000164038,ENSG00000164039,ENSG00000169836,ENSG00000168772,ENSG00000168769,ENSG00000138777,ENSG00000236699,ENSG00000138785,ENSG00000138780,ENSG00000145348,ENSG00000164022,ENSG00000250298,ENSG00000155011,ENSG00000138801,ENSG00000164023,ENSG00000138796,ENSG00000138795,ENSG00000109475,ENSG00000198856,ENSG00000164089,ENSG00000138802,ENSG00000005059,ENSG00000138794,ENSG00000205403,ENSG00000109534,ENSG00000180245,ENSG00000183423,ENSG00000138798,ENSG00000170522,ENSG00000138792,ENSG00000164093,ENSG00000138660,ENSG00000073331,ENSG00000138658,ENSG00000174720,ENSG00000145362,ENSG00000174607,ENSG00000138653,ENSG00000270394,ENSG00000174599,ENSG00000164100,ENSG00000164099,ENSG00000145388,ENSG00000150961,ENSG00000172403,ENSG00000172399,ENSG00000145390,ENSG00000145384,ENSG00000138735,ENSG00000164109,ENSG00000138738,ENSG00000173376,ENSG00000050730,ENSG00000186867,ENSG00000164112,ENSG00000123737,ENSG00000145386,ENSG00000138741,ENSG00000138688,ENSG00000164113,ENSG00000109471,ENSG00000138684,ENSG00000181004,ENSG00000138685,ENSG00000170917,ENSG00000145375,ENSG00000151458,ENSG00000164066,ENSG00000151475,ENSG00000164070,ENSG00000142731,ENSG00000164073,ENSG00000138709,ENSG00000077684,ENSG00000151466,ENSG00000151470,ENSG00000138650,ENSG00000254535,ENSG00000189184,ENSG00000151012,ENSG00000151014,ENSG00000137463,ENSG00000109390,ENSG00000164134,ENSG00000085871,ENSG00000196782,ENSG00000153130,ENSG00000153132,ENSG00000205301,ENSG00000179387,ENSG00000109436,ENSG00000109445,ENSG00000109452,ENSG00000153147,ENSG00000197465,ENSG00000250361,ENSG00000170180,ENSG00000164162,ENSG00000164163,ENSG00000164164,ENSG00000170365,ENSG00000151611,ENSG00000237136,ENSG00000164167,ENSG00000151615,ENSG00000164168,ENSG00000071205,ENSG00000234828,ENSG00000170390,ENSG00000181541,ENSG00000109686,ENSG00000189099,ENSG00000164142,ENSG00000059691,ENSG00000109670,ENSG00000170006,ENSG00000109654,ENSG00000137462,ENSG00000145428,ENSG00000197410,ENSG00000171566,ENSG00000171564,ENSG00000171560,ENSG00000171557,ENSG00000121207,ENSG00000151962,ENSG00000185149,ENSG00000164114,ENSG00000151790,ENSG00000256043,ENSG00000109738,ENSG00000120251,ENSG00000164125,ENSG00000164124,ENSG00000171509,ENSG00000205208,ENSG00000171503,ENSG00000171497,ENSG00000164123,ENSG00000168843,ENSG00000151005,ENSG00000198498,ENSG00000145416,ENSG00000248771,ENSG00000248329,ENSG00000183439,ENSG00000170088,ENSG00000109466,ENSG00000229894,ENSG00000109472,ENSG00000038295,ENSG00000196104,ENSG00000109511,ENSG00000137628,ENSG00000181381,ENSG00000129116,ENSG00000137601,ENSG00000109572,ENSG00000198948,ENSG00000164105,ENSG00000164106,ENSG00000164107,ENSG00000164117,ENSG00000164118,ENSG00000164120,ENSG00000145451,ENSG00000168594,ENSG00000150625,ENSG00000150627,ENSG00000150628,ENSG00000164122,ENSG00000129128,ENSG00000109674,ENSG00000038002,ENSG00000218336,ENSG00000129187,ENSG00000151718,ENSG00000177300,ENSG00000185758,ENSG00000182552,ENSG00000173320,ENSG00000164303,ENSG00000168310,ENSG00000164305,ENSG00000164306,ENSG00000151725,ENSG00000187821,ENSG00000151729,ENSG00000164323,ENSG00000109762,ENSG00000205129,ENSG00000168491,ENSG00000154553,ENSG00000154556,ENSG00000164342,ENSG00000109794,ENSG00000145476,ENSG00000164344,ENSG00000088926,ENSG00000168412,ENSG00000179059,ENSG00000179046,ENSG00000184108,ENSG00000109536,ENSG00000205097,ENSG00000115392,ENSG00000119866,ENSG00000115421,ENSG00000162924,ENSG00000162927,ENSG00000162928,ENSG00000162929,ENSG00000237651,ENSG00000115464,ENSG00000082898,ENSG00000170264,ENSG00000173163,ENSG00000115504,ENSG00000115507,ENSG00000143951,ENSG00000143952,ENSG00000197329,ENSG00000115902,ENSG00000138071,ENSG00000198369,ENSG00000143995,ENSG00000143971,ENSG00000197223,ENSG00000273398,ENSG00000115946,ENSG00000221823,ENSG00000115956,ENSG00000163219,ENSG00000163217,ENSG00000183607,ENSG00000198380,ENSG00000169599,ENSG00000115977,ENSG00000196975,ENSG00000087338,ENSG00000124380,ENSG00000059728,ENSG00000115998,ENSG00000116001,ENSG00000143977,ENSG00000163235,ENSG00000075340,ENSG00000183733,ENSG00000152672,ENSG00000116031,ENSG00000144031,ENSG00000124374,ENSG00000003137,ENSG00000214513,ENSG00000135617,ENSG00000135624,ENSG00000163013,ENSG00000135625,ENSG00000116127,ENSG00000144048,ENSG00000187833,ENSG00000163017,ENSG00000114956,ENSG00000163170,ENSG00000114978,ENSG00000264324,ENSG00000204843,ENSG00000159239,ENSG00000005448,ENSG00000115274,ENSG00000115289,ENSG00000144045,ENSG00000159374,ENSG00000135622,ENSG00000115350,ENSG00000115363,ENSG00000176204,ENSG00000143954,ENSG00000172023,ENSG00000115386,ENSG00000172016,ENSG00000162951,ENSG00000163541,ENSG00000115423,ENSG00000186854,ENSG00000176407,ENSG00000152291,ENSG00000152292,ENSG00000168887,ENSG00000115523,ENSG00000168874,ENSG00000115525,ENSG00000068654,ENSG00000132300,ENSG00000132305,ENSG00000132313,ENSG00000115548,ENSG00000115561,ENSG00000249884,ENSG00000239305,ENSG00000153561,ENSG00000185304,ENSG00000115593,ENSG00000172073,ENSG00000172071,ENSG00000172005,ENSG00000144029,ENSG00000233757,ENSG00000144010,ENSG00000144015,ENSG00000188886,ENSG00000084090,ENSG00000144028,ENSG00000163121,ENSG00000249715,ENSG00000114988,ENSG00000168754,ENSG00000135940,ENSG00000115073,ENSG00000075568,ENSG00000168658,ENSG00000144191,ENSG00000040933,ENSG00000183513,ENSG00000115446,ENSG00000071073,ENSG00000135951,ENSG00000273045,ENSG00000241962,ENSG00000158411,ENSG00000185414,ENSG00000185674,ENSG00000115514,ENSG00000158417,ENSG00000144218,ENSG00000170500,ENSG00000115526,ENSG00000204640,ENSG00000204634,ENSG00000158435,ENSG00000163162,ENSG00000115590,ENSG00000115602,ENSG00000115604,ENSG00000115607,ENSG00000180251,ENSG00000135953,ENSG00000170417,ENSG00000198914,ENSG00000135972,ENSG00000135973,ENSG00000135974,ENSG00000115641,ENSG00000071051,ENSG00000115652,ENSG00000153165,ENSG00000144057,ENSG00000196862,ENSG00000196228,ENSG00000198203,ENSG00000198075,ENSG00000135968,ENSG00000169756,ENSG00000163006,ENSG00000186522,ENSG00000256977,ENSG00000144063,ENSG00000144061,ENSG00000175701,ENSG00000257207,ENSG00000256671,ENSG00000169679,ENSG00000153107,ENSG00000153208,ENSG00000144161,ENSG00000169629,ENSG00000125630,ENSG00000125611,ENSG00000144136,ENSG00000169607,ENSG00000125571,ENSG00000136696,ENSG00000136695,ENSG00000136697,ENSG00000136689,ENSG00000136682,ENSG00000144134,ENSG00000115091,ENSG00000088205,ENSG00000019169,ENSG00000144119,ENSG00000115107,ENSG00000080293,ENSG00000163075,ENSG00000144120,ENSG00000088179,ENSG00000115109,ENSG00000144118,ENSG00000074047,ENSG00000074054,ENSG00000155438,ENSG00000211460,ENSG00000155052,ENSG00000186684,ENSG00000163161,ENSG00000169967,ENSG00000115718,ENSG00000163166,ENSG00000169994,ENSG00000173349,ENSG00000144231,ENSG00000144233,ENSG00000222014,ENSG00000152076,ENSG00000152086,ENSG00000136710,ENSG00000136718,ENSG00000072135,ENSG00000152093,ENSG00000136698,ENSG00000222038,ENSG00000152102,ENSG00000233087,ENSG00000075886,ENSG00000163040,ENSG00000163046,ENSG00000183840,ENSG00000176771,ENSG00000152127,ENSG00000152128,ENSG00000153086,ENSG00000176601,ENSG00000115839,ENSG00000121988,ENSG00000048991,ENSG00000144224,ENSG00000115850,ENSG00000076003,ENSG00000115866,ENSG00000121966,ENSG00000150540,ENSG00000168702,ENSG00000115919,ENSG00000075884,ENSG00000121964,ENSG00000169554,ENSG00000121989,ENSG00000115947,ENSG00000204406,ENSG00000135999,ENSG00000168280,ENSG00000187123,ENSG00000168288,ENSG00000115963,ENSG00000184898,ENSG00000123610,ENSG00000080345,ENSG00000162980,ENSG00000182389,ENSG00000177917,ENSG00000177519,ENSG00000162989,ENSG00000153234,ENSG00000115159,ENSG00000136542,ENSG00000136541,ENSG00000115165,ENSG00000123612,ENSG00000115170,ENSG00000007001,ENSG00000153237,ENSG00000144283,ENSG00000163331,ENSG00000115183,ENSG00000123636,ENSG00000241399,ENSG00000248672,ENSG00000054219,ENSG00000115221,ENSG00000153250,ENSG00000136560,ENSG00000115233,ENSG00000136535,ENSG00000144290,ENSG00000197635,ENSG00000115263,ENSG00000078098,ENSG00000115267,ENSG00000115271,ENSG00000184611,ENSG00000182263,ENSG00000082438,ENSG00000169507,ENSG00000153253,ENSG00000136531,ENSG00000178662,ENSG00000123607,ENSG00000144285,ENSG00000136546,ENSG00000163092,ENSG00000172318,ENSG00000198648,ENSG00000172292,ENSG00000163072,ENSG00000152253,ENSG00000152254,ENSG00000073737,ENSG00000239474,ENSG00000138398,ENSG00000154479,ENSG00000144362,ENSG00000213160,ENSG00000138385,ENSG00000138382,ENSG00000144357,ENSG00000071909,ENSG00000204335,ENSG00000204334,ENSG00000077380,ENSG00000115840,ENSG00000128708,ENSG00000172878,ENSG00000144355,ENSG00000115844,ENSG00000091409,ENSG00000091428,ENSG00000091436,ENSG00000144354,ENSG00000172845,ENSG00000138430,ENSG00000217236,ENSG00000138433,ENSG00000144306,ENSG00000163328,ENSG00000115935,ENSG00000138435,ENSG00000154518,ENSG00000144320,ENSG00000128714,ENSG00000128710,ENSG00000175879,ENSG00000128652,ENSG00000170166,ENSG00000128654,ENSG00000170144,ENSG00000116044,ENSG00000018510,ENSG00000196659,ENSG00000197557,ENSG00000128655,ENSG00000079156,ENSG00000204311,ENSG00000079150,ENSG00000116095,ENSG00000155657,ENSG00000163492,ENSG00000187231,ENSG00000163510,ENSG00000188452,ENSG00000138434,ENSG00000150722,ENSG00000115252,ENSG00000077232,ENSG00000061676,ENSG00000162999,ENSG00000163002,ENSG00000170396,ENSG00000188738,ENSG00000138448,ENSG00000144369,ENSG00000163012,ENSG00000064989,ENSG00000003436,ENSG00000144366,ENSG00000168542,ENSG00000204262,ENSG00000151687,ENSG00000128694,ENSG00000187699,ENSG00000138379,ENSG00000198130,ENSG00000151689,ENSG00000151690,ENSG00000189362,ENSG00000138386,ENSG00000115415,ENSG00000138378,ENSG00000173559,ENSG00000196950,ENSG00000118997,ENSG00000138411,ENSG00000144395,ENSG00000119041,ENSG00000197121,ENSG00000115520,ENSG00000144381,ENSG00000115541,ENSG00000270757,ENSG00000115540,ENSG00000162944,ENSG00000247626,ENSG00000152430,ENSG00000115896,ENSG00000119042,ENSG00000226124,ENSG00000178074,ENSG00000162971,ENSG00000162972,ENSG00000155729,ENSG00000138356,ENSG00000240344,ENSG00000196290,ENSG00000115942,ENSG00000003400,ENSG00000064012,ENSG00000155749,ENSG00000115993,ENSG00000082146,ENSG00000155755,ENSG00000138395,ENSG00000204217,ENSG00000163596,ENSG00000138442,ENSG00000144426,ENSG00000119004,ENSG00000138443,ENSG00000173166,ENSG00000178562,ENSG00000163599,ENSG00000163600,ENSG00000118257,ENSG00000114933,ENSG00000023228,ENSG00000114942,ENSG00000183671,ENSG00000204186,ENSG00000114948,ENSG00000232125,ENSG00000144410,ENSG00000144401,ENSG00000178385,ENSG00000118231,ENSG00000163254,ENSG00000182187,ENSG00000168582,ENSG00000188674,ENSG00000115020,ENSG00000144407,ENSG00000078018,ENSG00000144406,ENSG00000197713,ENSG00000115361,ENSG00000168530,ENSG00000115365,ENSG00000021826,ENSG00000178568,ENSG00000030419,ENSG00000144451,ENSG00000174453,ENSG00000144452,ENSG00000115414,ENSG00000118242,ENSG00000115425,ENSG00000163449,ENSG00000079246,ENSG00000144583,ENSG00000138375,ENSG00000115461,ENSG00000118245,ENSG00000079308,ENSG00000180871,ENSG00000163466,ENSG00000179921,ENSG00000135926,ENSG00000144579,ENSG00000135912,ENSG00000135929,ENSG00000163497,ENSG00000181378,ENSG00000187736,ENSG00000158552,ENSG00000243910,ENSG00000182698,ENSG00000144589,ENSG00000135903,ENSG00000116120,ENSG00000124003,ENSG00000123983,ENSG00000152049,ENSG00000171951,ENSG00000152056,ENSG00000085449,ENSG00000135900,ENSG00000135919,ENSG00000124019,ENSG00000135905,ENSG00000144460,ENSG00000169047,ENSG00000144468,ENSG00000081052,ENSG00000169031,ENSG00000168958,ENSG00000168955,ENSG00000173744,ENSG00000042304,ENSG00000123977,ENSG00000153820,ENSG00000153827,ENSG00000153832,ENSG00000135899,ENSG00000079263,ENSG00000135932,ENSG00000135898,ENSG00000173699,ENSG00000204128,ENSG00000173692,ENSG00000135914,ENSG00000115053,ENSG00000144535,ENSG00000221944,ENSG00000135930,ENSG00000204120,ENSG00000115474,ENSG00000182600,ENSG00000115488,ENSG00000085978,ENSG00000130561,ENSG00000077044,ENSG00000085982,ENSG00000241635,ENSG00000242515,ENSG00000241119,ENSG00000244122,ENSG00000167165,ENSG00000240224,ENSG00000244474,ENSG00000243135,ENSG00000242366,ENSG00000185038,ENSG00000144481,ENSG00000072080,ENSG00000130147,ENSG00000157985,ENSG00000168505,ENSG00000182177,ENSG00000144476,ENSG00000198612,ENSG00000163359,ENSG00000124839,ENSG00000124831,ENSG00000177483,ENSG00000132330,ENSG00000144488,ENSG00000132323,ENSG00000144485,ENSG00000132326,ENSG00000204104,ENSG00000182083,ENSG00000172428,ENSG00000063660,ENSG00000144504,ENSG00000142327,ENSG00000178623,ENSG00000130294,ENSG00000122085,ENSG00000115677,ENSG00000168385,ENSG00000176720,ENSG00000168397,ENSG00000154252,ENSG00000188011
KEGG	Metabolism of xenobiotics by cytochrome P450	KEGG:00980	2.07058e-08	73	1073	32	ENSG00000138109,ENSG00000148834,ENSG00000065621,ENSG00000130649,ENSG00000197888,ENSG00000196620,ENSG00000109181,ENSG00000135220,ENSG00000171234,ENSG00000213759,ENSG00000135226,ENSG00000156096,ENSG00000271271,ENSG00000173610,ENSG00000163106,ENSG00000197894,ENSG00000198099,ENSG00000172955,ENSG00000187758,ENSG00000196616,ENSG00000248144,ENSG00000196344,ENSG00000085871,ENSG00000241635,ENSG00000242515,ENSG00000241119,ENSG00000244122,ENSG00000167165,ENSG00000240224,ENSG00000244474,ENSG00000243135,ENSG00000242366
KEGG	Ascorbate and aldarate metabolism	KEGG:00053	3.71996e-08	30	1073	19	ENSG00000197888,ENSG00000196620,ENSG00000109181,ENSG00000135220,ENSG00000171234,ENSG00000213759,ENSG00000135226,ENSG00000156096,ENSG00000271271,ENSG00000173610,ENSG00000241635,ENSG00000242515,ENSG00000241119,ENSG00000244122,ENSG00000167165,ENSG00000240224,ENSG00000244474,ENSG00000243135,ENSG00000242366
TF	Factor: CDX-2; motif: TTTATN	TF:M02087	3.82069e-08	10031	2635	1500	ENSG00000254402,ENSG00000213563,ENSG00000147799,ENSG00000147676,ENSG00000022567,ENSG00000147789,ENSG00000196150,ENSG00000167653,ENSG00000170631,ENSG00000126233,ENSG00000180155,ENSG00000104499,ENSG00000160882,ENSG00000179142,ENSG00000184428,ENSG00000182759,ENSG00000104524,ENSG00000181135,ENSG00000181085,ENSG00000180900,ENSG00000179950,ENSG00000197858,ENSG00000179526,ENSG00000173137,ENSG00000147677,ENSG00000147679,ENSG00000164754,ENSG00000205002,ENSG00000164756,ENSG00000164758,ENSG00000184374,ENSG00000136999,ENSG00000136960,ENSG00000064313,ENSG00000136982,ENSG00000155792,ENSG00000187955,ENSG00000136986,ENSG00000147689,ENSG00000259305,ENSG00000165156,ENSG00000156802,ENSG00000104537,ENSG00000176853,ENSG00000183665,ENSG00000147687,ENSG00000147684,ENSG00000180938,ENSG00000104549,ENSG00000164961,ENSG00000156831,ENSG00000168672,ENSG00000212993,ENSG00000136997,ENSG00000147697,ENSG00000153310,ENSG00000132294,ENSG00000258417,ENSG00000253117,ENSG00000132297,ENSG00000184156,ENSG00000129295,ENSG00000165071,ENSG00000129292,ENSG00000042832,ENSG00000104419,ENSG00000169436,ENSG00000108094,ENSG00000108100,ENSG00000177291,ENSG00000177283,ENSG00000175395,ENSG00000169813,ENSG00000243660,ENSG00000196793,ENSG00000198298,ENSG00000169740,ENSG00000107551,ENSG00000165507,ENSG00000256574,ENSG00000165406,ENSG00000172661,ENSG00000188234,ENSG00000204179,ENSG00000204174,ENSG00000189090,ENSG00000204172,ENSG00000107643,ENSG00000128815,ENSG00000165383,ENSG00000165633,ENSG00000172538,ENSG00000204161,ENSG00000165606,ENSG00000227345,ENSG00000204152,ENSG00000178440,ENSG00000204149,ENSG00000099290,ENSG00000148584,ENSG00000185532,ENSG00000177613,ENSG00000107984,ENSG00000165471,ENSG00000150275,ENSG00000249860,ENSG00000122952,ENSG00000151151,ENSG00000122873,ENSG00000072401,ENSG00000108064,ENSG00000122870,ENSG00000165443,ENSG00000165449,ENSG00000227877,ENSG00000108091,ENSG00000151150,ENSG00000170312,ENSG00000072422,ENSG00000196932,ENSG00000183346,ENSG00000182010,ENSG00000138311,ENSG00000181915,ENSG00000122877,ENSG00000171988,ENSG00000183230,ENSG00000198739,ENSG00000108176,ENSG00000138347,ENSG00000179774,ENSG00000108187,ENSG00000096746,ENSG00000138346,ENSG00000122912,ENSG00000138336,ENSG00000060339,ENSG00000165732,ENSG00000198954,ENSG00000122862,ENSG00000122958,ENSG00000156510,ENSG00000075073,ENSG00000099282,ENSG00000197467,ENSG00000099284,ENSG00000042286,ENSG00000180817,ENSG00000166220,ENSG00000166228,ENSG00000198246,ENSG00000197746,ENSG00000138303,ENSG00000166295,ENSG00000107745,ENSG00000156026,ENSG00000138315,ENSG00000138308,ENSG00000122884,ENSG00000166321,ENSG00000122882,ENSG00000138286,ENSG00000138279,ENSG00000166343,ENSG00000107758,ENSG00000166317,ENSG00000172650,ENSG00000176986,ENSG00000172586,ENSG00000214655,ENSG00000035403,ENSG00000185009,ENSG00000156110,ENSG00000156650,ENSG00000188716,ENSG00000156671,ENSG00000148655,ENSG00000138326,ENSG00000185303,ENSG00000122852,ENSG00000133661,ENSG00000189129,ENSG00000122359,ENSG00000151224,ENSG00000185737,ENSG00000165678,ENSG00000188373,ENSG00000204033,ENSG00000148604,ENSG00000062650,ENSG00000122375,ENSG00000107779,ENSG00000188100,ENSG00000198682,ENSG00000138138,ENSG00000184719,ENSG00000182333,ENSG00000204021,ENSG00000204020,ENSG00000173239,ENSG00000152766,ENSG00000138134,ENSG00000107796,ENSG00000107798,ENSG00000119922,ENSG00000204010,ENSG00000185745,ENSG00000152779,ENSG00000152782,ENSG00000138182,ENSG00000148688,ENSG00000148677,ENSG00000180628,ENSG00000119938,ENSG00000095564,ENSG00000107864,ENSG00000138160,ENSG00000187553,ENSG00000095596,ENSG00000138119,ENSG00000138180,ENSG00000186188,ENSG00000138207,ENSG00000095464,ENSG00000148690,ENSG00000108231,ENSG00000176273,ENSG00000138193,ENSG00000173145,ENSG00000119969,ENSG00000108242,ENSG00000165841,ENSG00000138109,ENSG00000138115,ENSG00000173124,ENSG00000107438,ENSG00000059573,ENSG00000119977,ENSG00000138185,ENSG00000270099,ENSG00000188649,ENSG00000177853,ENSG00000095585,ENSG00000107447,ENSG00000197430,ENSG00000095587,ENSG00000077147,ENSG00000052749,ENSG00000171311,ENSG00000171307,ENSG00000155229,ENSG00000165886,ENSG00000165887,ENSG00000203942,ENSG00000171160,ENSG00000119986,ENSG00000155256,ENSG00000095713,ENSG00000166024,ENSG00000119943,ENSG00000107521,ENSG00000172987,ENSG00000119946,ENSG00000120053,ENSG00000119919,ENSG00000198018,ENSG00000119929,ENSG00000014919,ENSG00000023839,ENSG00000107554,ENSG00000107593,ENSG00000099194,ENSG00000075290,ENSG00000075826,ENSG00000255339,ENSG00000166136,ENSG00000166135,ENSG00000119906,ENSG00000186862,ENSG00000107819,ENSG00000107807,ENSG00000166167,ENSG00000166171,ENSG00000166169,ENSG00000107829,ENSG00000107831,ENSG00000107833,ENSG00000198408,ENSG00000120029,ENSG00000166189,ENSG00000166197,ENSG00000119915,ENSG00000107862,ENSG00000138111,ENSG00000138107,ENSG00000148795,ENSG00000166275,ENSG00000270316,ENSG00000214435,ENSG00000156374,ENSG00000138172,ENSG00000107960,ENSG00000065613,ENSG00000065618,ENSG00000156384,ENSG00000197748,ENSG00000148834,ENSG00000065621,ENSG00000148700,ENSG00000119950,ENSG00000119953,ENSG00000108055,ENSG00000150593,ENSG00000214413,ENSG00000150594,ENSG00000119927,ENSG00000119913,ENSG00000197142,ENSG00000151532,ENSG00000148737,ENSG00000148702,ENSG00000148735,ENSG00000198924,ENSG00000165813,ENSG00000095627,ENSG00000165816,ENSG00000099204,ENSG00000151553,ENSG00000165832,ENSG00000182645,ENSG00000203837,ENSG00000175535,ENSG00000165863,ENSG00000165868,ENSG00000187164,ENSG00000165646,ENSG00000165669,ENSG00000151893,ENSG00000107581,ENSG00000151929,ENSG00000197771,ENSG00000120008,ENSG00000107669,ENSG00000107672,ENSG00000187908,ENSG00000183559,ENSG00000138161,ENSG00000203795,ENSG00000188620,ENSG00000154473,ENSG00000182022,ENSG00000107902,ENSG00000019995,ENSG00000175029,ENSG00000154485,ENSG00000188690,ENSG00000107949,ENSG00000089876,ENSG00000203780,ENSG00000154493,ENSG00000214285,ENSG00000180745,ENSG00000148773,ENSG00000176171,ENSG00000188385,ENSG00000151650,ENSG00000127884,ENSG00000148824,ENSG00000203772,ENSG00000214279,ENSG00000130649,ENSG00000171772,ENSG00000225899,ENSG00000176731,ENSG00000184647,ENSG00000171060,ENSG00000185015,ENSG00000104643,ENSG00000154319,ENSG00000133742,ENSG00000136573,ENSG00000165046,ENSG00000253649,ENSG00000104267,ENSG00000147614,ENSG00000147613,ENSG00000164893,ENSG00000205884,ENSG00000205883,ENSG00000205882,ENSG00000233050,ENSG00000215343,ENSG00000176623,ENSG00000085719,ENSG00000232948,ENSG00000170289,ENSG00000250305,ENSG00000164743,ENSG00000185053,ENSG00000104723,ENSG00000176571,ENSG00000038945,ENSG00000176566,ENSG00000155970,ENSG00000169495,ENSG00000104312,ENSG00000198791,ENSG00000164823,ENSG00000104320,ENSG00000155975,ENSG00000003987,ENSG00000104325,ENSG00000003989,ENSG00000197140,ENSG00000104327,ENSG00000104213,ENSG00000129422,ENSG00000253250,ENSG00000168619,ENSG00000155099,ENSG00000214954,ENSG00000147606,ENSG00000104755,ENSG00000104760,ENSG00000078674,ENSG00000079102,ENSG00000131203,ENSG00000188676,ENSG00000176907,ENSG00000104763,ENSG00000147533,ENSG00000147536,ENSG00000205133,ENSG00000171428,ENSG00000156006,ENSG00000188343,ENSG00000156011,ENSG00000147408,ENSG00000104613,ENSG00000183808,ENSG00000164953,ENSG00000175445,ENSG00000036565,ENSG00000079112,ENSG00000164949,ENSG00000061337,ENSG00000197275,ENSG00000265817,ENSG00000147443,ENSG00000164944,ENSG00000130227,ENSG00000158806,ENSG00000104368,ENSG00000156162,ENSG00000175305,ENSG00000156170,ENSG00000070501,ENSG00000164938,ENSG00000156467,ENSG00000104371,ENSG00000156469,ENSG00000156471,ENSG00000168575,ENSG00000147432,ENSG00000169439,ENSG00000131931,ENSG00000180543,ENSG00000147649,ENSG00000254673,ENSG00000132561,ENSG00000168522,ENSG00000168495,ENSG00000165102,ENSG00000197181,ENSG00000156482,ENSG00000164808,ENSG00000132541,ENSG00000120910,ENSG00000104375,ENSG00000164920,ENSG00000132549,ENSG00000253729,ENSG00000104738,ENSG00000147669,ENSG00000104450,ENSG00000034239,ENSG00000019549,ENSG00000147481,ENSG00000070756,ENSG00000147485,ENSG00000168300,ENSG00000173535,ENSG00000173530,ENSG00000147457,ENSG00000104679,ENSG00000147488,ENSG00000197217,ENSG00000196711,ENSG00000023287,ENSG00000183729,ENSG00000180053,ENSG00000159167,ENSG00000042980,ENSG00000047249,ENSG00000164924,ENSG00000083307,ENSG00000134028,ENSG00000104490,ENSG00000069206,ENSG00000187735,ENSG00000048392,ENSG00000104722,ENSG00000104517,ENSG00000137547,ENSG00000104237,ENSG00000147437,ENSG00000167904,ENSG00000155087,ENSG00000184661,ENSG00000137574,ENSG00000155096,ENSG00000221914,ENSG00000008988,ENSG00000172680,ENSG00000181690,ENSG00000164929,ENSG00000164930,ENSG00000164932,ENSG00000164933,ENSG00000181195,ENSG00000164934,ENSG00000120907,ENSG00000104331,ENSG00000169122,ENSG00000215114,ENSG00000167910,ENSG00000137575,ENSG00000035681,ENSG00000147647,ENSG00000147650,ENSG00000178538,ENSG00000104388,ENSG00000120903,ENSG00000164830,ENSG00000120915,ENSG00000177182,ENSG00000174429,ENSG00000120885,ENSG00000154188,ENSG00000147655,ENSG00000147419,ENSG00000164841,ENSG00000174417,ENSG00000120526,ENSG00000171320,ENSG00000185942,ENSG00000168078,ENSG00000137561,ENSG00000185728,ENSG00000180828,ENSG00000147654,ENSG00000172817,ENSG00000104442,ENSG00000168079,ENSG00000189233,ENSG00000147642,ENSG00000164794,ENSG00000147570,ENSG00000214050,ENSG00000147573,ENSG00000147571,ENSG00000147576,ENSG00000169085,ENSG00000197892,ENSG00000120875,ENSG00000133872,ENSG00000104660,ENSG00000177669,ENSG00000157110,ENSG00000178460,ENSG00000197265,ENSG00000178125,ENSG00000253457,ENSG00000121022,ENSG00000104687,ENSG00000104218,ENSG00000157168,ENSG00000172728,ENSG00000165078,ENSG00000046889,ENSG00000129696,ENSG00000133878,ENSG00000165084,ENSG00000156687,ENSG00000137573,ENSG00000215262,ENSG00000147475,ENSG00000020181,ENSG00000169154,ENSG00000188778,ENSG00000147592,ENSG00000221947,ENSG00000104313,ENSG00000085788,ENSG00000104321,ENSG00000164764,ENSG00000258677,ENSG00000104343,ENSG00000154582,ENSG00000175606,ENSG00000154589,ENSG00000104381,ENSG00000137558,ENSG00000121005,ENSG00000164749,ENSG00000164751,ENSG00000104435,ENSG00000147586,ENSG00000076554,ENSG00000205189,ENSG00000164684,ENSG00000076641,ENSG00000164687,ENSG00000147588,ENSG00000205186,ENSG00000170323,ENSG00000197416,ENSG00000133731,ENSG00000164695,ENSG00000184672,ENSG00000133739,ENSG00000183783,ENSG00000177752,ENSG00000163281,ENSG00000163285,ENSG00000151834,ENSG00000170516,ENSG00000163288,ENSG00000169019,ENSG00000145246,ENSG00000074966,ENSG00000145248,ENSG00000109180,ENSG00000188993,ENSG00000163071,ENSG00000109189,ENSG00000226887,ENSG00000184178,ENSG00000180613,ENSG00000134853,ENSG00000134851,ENSG00000134852,ENSG00000250821,ENSG00000090989,ENSG00000174799,ENSG00000109265,ENSG00000128059,ENSG00000128050,ENSG00000174780,ENSG00000249693,ENSG00000171476,ENSG00000128040,ENSG00000084092,ENSG00000047315,ENSG00000163453,ENSG00000150471,ENSG00000205678,ENSG00000145241,ENSG00000035720,ENSG00000033178,ENSG00000109163,ENSG00000153802,ENSG00000187054,ENSG00000198092,ENSG00000185873,ENSG00000087128,ENSG00000197888,ENSG00000196620,ENSG00000109181,ENSG00000135220,ENSG00000171234,ENSG00000213759,ENSG00000135226,ENSG00000156096,ENSG00000271271,ENSG00000173610,ENSG00000173597,ENSG00000109193,ENSG00000126545,ENSG00000135222,ENSG00000126549,ENSG00000205649,ENSG00000126550,ENSG00000187533,ENSG00000109205,ENSG00000181617,ENSG00000171209,ENSG00000145309,ENSG00000109208,ENSG00000171201,ENSG00000171199,ENSG00000171195,ENSG00000187689,ENSG00000178522,ENSG00000132464,ENSG00000132465,ENSG00000018189,ENSG00000173542,ENSG00000156136,ENSG00000080493,ENSG00000145321,ENSG00000056291,ENSG00000156140,ENSG00000132466,ENSG00000163631,ENSG00000081051,ENSG00000079557,ENSG00000169435,ENSG00000169429,ENSG00000124875,ENSG00000109272,ENSG00000163736,ENSG00000163735,ENSG00000163738,ENSG00000182585,ENSG00000124882,ENSG00000109321,ENSG00000163743,ENSG00000174796,ENSG00000174792,ENSG00000138769,ENSG00000198301,ENSG00000138755,ENSG00000169245,ENSG00000169248,ENSG00000138750,ENSG00000189157,ENSG00000272414,ENSG00000163749,ENSG00000118816,ENSG00000156234,ENSG00000169288,ENSG00000138772,ENSG00000138756,ENSG00000156269,ENSG00000138675,ENSG00000138669,ENSG00000138668,ENSG00000152795,ENSG00000138674,ENSG00000168152,ENSG00000189308,ENSG00000138663,ENSG00000173085,ENSG00000173083,ENSG00000163312,ENSG00000163319,ENSG00000163625,ENSG00000138639,ENSG00000109339,ENSG00000145283,ENSG00000163633,ENSG00000172493,ENSG00000145332,ENSG00000170509,ENSG00000198189,ENSG00000170502,ENSG00000152583,ENSG00000152591,ENSG00000152592,ENSG00000029559,ENSG00000152595,ENSG00000118785,ENSG00000163644,ENSG00000138642,ENSG00000145337,ENSG00000138641,ENSG00000255072,ENSG00000138640,ENSG00000185477,ENSG00000145335,ENSG00000138722,ENSG00000184305,ENSG00000152208,ENSG00000172238,ENSG00000163104,ENSG00000163106,ENSG00000163110,ENSG00000138696,ENSG00000163114,ENSG00000163116,ENSG00000138698,ENSG00000164024,ENSG00000197894,ENSG00000198099,ENSG00000172955,ENSG00000187758,ENSG00000196616,ENSG00000248144,ENSG00000196344,ENSG00000138813,ENSG00000145331,ENSG00000138823,ENSG00000248713,ENSG00000070190,ENSG00000109270,ENSG00000164032,ENSG00000145358,ENSG00000164035,ENSG00000153064,ENSG00000138821,ENSG00000109320,ENSG00000109323,ENSG00000164037,ENSG00000164038,ENSG00000164039,ENSG00000169836,ENSG00000236699,ENSG00000138785,ENSG00000138780,ENSG00000145348,ENSG00000164022,ENSG00000250298,ENSG00000155011,ENSG00000138801,ENSG00000164023,ENSG00000138796,ENSG00000109475,ENSG00000198856,ENSG00000164089,ENSG00000188517,ENSG00000138794,ENSG00000123739,ENSG00000205403,ENSG00000109534,ENSG00000183423,ENSG00000138798,ENSG00000170522,ENSG00000138792,ENSG00000164093,ENSG00000174749,ENSG00000145365,ENSG00000073331,ENSG00000138658,ENSG00000174720,ENSG00000145362,ENSG00000174607,ENSG00000138653,ENSG00000270394,ENSG00000174599,ENSG00000164100,ENSG00000172403,ENSG00000145390,ENSG00000164096,ENSG00000145384,ENSG00000164109,ENSG00000173376,ENSG00000186867,ENSG00000164111,ENSG00000123737,ENSG00000145386,ENSG00000138686,ENSG00000138741,ENSG00000138688,ENSG00000164113,ENSG00000109471,ENSG00000138684,ENSG00000181004,ENSG00000170917,ENSG00000145375,ENSG00000164066,ENSG00000151475,ENSG00000077684,ENSG00000151466,ENSG00000254535,ENSG00000189184,ENSG00000151012,ENSG00000151014,ENSG00000109381,ENSG00000137463,ENSG00000085871,ENSG00000196782,ENSG00000153130,ENSG00000153132,ENSG00000205301,ENSG00000179387,ENSG00000109436,ENSG00000170153,ENSG00000109445,ENSG00000170185,ENSG00000153147,ENSG00000197465,ENSG00000250361,ENSG00000170180,ENSG00000164162,ENSG00000164163,ENSG00000170365,ENSG00000151611,ENSG00000237136,ENSG00000151612,ENSG00000164167,ENSG00000250673,ENSG00000137473,ENSG00000151617,ENSG00000164168,ENSG00000234828,ENSG00000198589,ENSG00000181541,ENSG00000109686,ENSG00000164142,ENSG00000059691,ENSG00000109670,ENSG00000170006,ENSG00000164144,ENSG00000137460,ENSG00000109654,ENSG00000121210,ENSG00000137462,ENSG00000145423,ENSG00000171566,ENSG00000171564,ENSG00000171560,ENSG00000121207,ENSG00000151962,ENSG00000185149,ENSG00000164114,ENSG00000164116,ENSG00000256394,ENSG00000151790,ENSG00000256043,ENSG00000164125,ENSG00000171509,ENSG00000171497,ENSG00000052795,ENSG00000164123,ENSG00000168843,ENSG00000164128,ENSG00000151005,ENSG00000198498,ENSG00000145416,ENSG00000248771,ENSG00000248329,ENSG00000176979,ENSG00000170088,ENSG00000109466,ENSG00000229894,ENSG00000052802,ENSG00000109472,ENSG00000038295,ENSG00000196104,ENSG00000109511,ENSG00000137628,ENSG00000181381,ENSG00000129116,ENSG00000137601,ENSG00000056050,ENSG00000198948,ENSG00000174473,ENSG00000109586,ENSG00000164106,ENSG00000164107,ENSG00000164117,ENSG00000164118,ENSG00000145451,ENSG00000168594,ENSG00000150625,ENSG00000150627,ENSG00000150628,ENSG00000164122,ENSG00000129128,ENSG00000109674,ENSG00000038002,ENSG00000218336,ENSG00000151718,ENSG00000168564,ENSG00000173320,ENSG00000164303,ENSG00000164305,ENSG00000164306,ENSG00000151725,ENSG00000187821,ENSG00000151729,ENSG00000109771,ENSG00000205129,ENSG00000154553,ENSG00000154556,ENSG00000164342,ENSG00000109794,ENSG00000164344,ENSG00000088926,ENSG00000179046,ENSG00000184108,ENSG00000109536,ENSG00000205097,ENSG00000028116,ENSG00000115392,ENSG00000162924,ENSG00000162927,ENSG00000237651,ENSG00000173163,ENSG00000186889,ENSG00000115504,ENSG00000143951,ENSG00000014641,ENSG00000169764,ENSG00000197329,ENSG00000119844,ENSG00000179833,ENSG00000138069,ENSG00000198369,ENSG00000143995,ENSG00000143971,ENSG00000197223,ENSG00000273398,ENSG00000115946,ENSG00000169621,ENSG00000163219,ENSG00000163217,ENSG00000183607,ENSG00000169605,ENSG00000169604,ENSG00000169599,ENSG00000124380,ENSG00000115998,ENSG00000116001,ENSG00000152672,ENSG00000116031,ENSG00000116035,ENSG00000116039,ENSG00000258881,ENSG00000144031,ENSG00000144043,ENSG00000124370,ENSG00000124383,ENSG00000124374,ENSG00000135636,ENSG00000003137,ENSG00000144036,ENSG00000135631,ENSG00000214513,ENSG00000116127,ENSG00000144035,ENSG00000144034,ENSG00000144048,ENSG00000187833,ENSG00000124356,ENSG00000163017,ENSG00000114956,ENSG00000114978,ENSG00000065911,ENSG00000188687,ENSG00000204843,ENSG00000115274,ENSG00000115275,ENSG00000159374,ENSG00000135622,ENSG00000115353,ENSG00000115363,ENSG00000115364,ENSG00000005436,ENSG00000176204,ENSG00000143954,ENSG00000172023,ENSG00000115386,ENSG00000172016,ENSG00000115423,ENSG00000186854,ENSG00000152291,ENSG00000168906,ENSG00000115486,ENSG00000118640,ENSG00000168894,ENSG00000168874,ENSG00000115525,ENSG00000068654,ENSG00000132300,ENSG00000132313,ENSG00000068615,ENSG00000115548,ENSG00000187627,ENSG00000185304,ENSG00000172086,ENSG00000115593,ENSG00000163586,ENSG00000144115,ENSG00000172073,ENSG00000144029,ENSG00000233757,ENSG00000144010,ENSG00000144015,ENSG00000174501,ENSG00000158050,ENSG00000084090,ENSG00000198885,ENSG00000121152,ENSG00000163121,ENSG00000249715,ENSG00000114988,ENSG00000163126,ENSG00000168754,ENSG00000135976,ENSG00000196912,ENSG00000135940,ENSG00000115073,ENSG00000228486,ENSG00000040933,ENSG00000071073,ENSG00000196872,ENSG00000273045,ENSG00000144182,ENSG00000273155,ENSG00000158411,ENSG00000185414,ENSG00000185674,ENSG00000144214,ENSG00000115514,ENSG00000158417,ENSG00000135945,ENSG00000144218,ENSG00000115526,ENSG00000163162,ENSG00000175874,ENSG00000071054,ENSG00000115590,ENSG00000115594,ENSG00000115602,ENSG00000115607,ENSG00000135953,ENSG00000170417,ENSG00000135972,ENSG00000135966,ENSG00000115641,ENSG00000153165,ENSG00000196862,ENSG00000115665,ENSG00000196228,ENSG00000198203,ENSG00000198075,ENSG00000135968,ENSG00000169756,ENSG00000153201,ENSG00000163006,ENSG00000256977,ENSG00000144061,ENSG00000257207,ENSG00000256671,ENSG00000153107,ENSG00000153208,ENSG00000144152,ENSG00000188177,ENSG00000169629,ENSG00000114999,ENSG00000125630,ENSG00000144136,ENSG00000169607,ENSG00000115008,ENSG00000125538,ENSG00000125571,ENSG00000136688,ENSG00000136696,ENSG00000136695,ENSG00000136697,ENSG00000136682,ENSG00000184492,ENSG00000144134,ENSG00000115084,ENSG00000115091,ENSG00000088205,ENSG00000125629,ENSG00000019169,ENSG00000115107,ENSG00000186132,ENSG00000155368,ENSG00000163075,ENSG00000088179,ENSG00000115109,ENSG00000211460,ENSG00000136732,ENSG00000237524,ENSG00000115718,ENSG00000163166,ENSG00000072163,ENSG00000144233,ENSG00000136715,ENSG00000136731,ENSG00000136720,ENSG00000222014,ENSG00000152076,ENSG00000136710,ENSG00000072135,ENSG00000152093,ENSG00000136698,ENSG00000222038,ENSG00000178171,ENSG00000152102,ENSG00000115762,ENSG00000188219,ENSG00000233087,ENSG00000163040,ENSG00000163046,ENSG00000176771,ENSG00000153086,ENSG00000121988,ENSG00000144224,ENSG00000115850,ENSG00000076003,ENSG00000150540,ENSG00000115919,ENSG00000075884,ENSG00000121964,ENSG00000169554,ENSG00000115947,ENSG00000204406,ENSG00000168280,ENSG00000150556,ENSG00000168288,ENSG00000115963,ENSG00000184898,ENSG00000123609,ENSG00000123610,ENSG00000080345,ENSG00000162980,ENSG00000182389,ENSG00000115145,ENSG00000157827,ENSG00000177917,ENSG00000162989,ENSG00000153234,ENSG00000136542,ENSG00000136541,ENSG00000115165,ENSG00000123612,ENSG00000007001,ENSG00000163331,ENSG00000123636,ENSG00000241399,ENSG00000248672,ENSG00000054219,ENSG00000115221,ENSG00000153250,ENSG00000115233,ENSG00000144290,ENSG00000197635,ENSG00000115263,ENSG00000078098,ENSG00000115271,ENSG00000184611,ENSG00000182263,ENSG00000115290,ENSG00000082438,ENSG00000169507,ENSG00000153253,ENSG00000136531,ENSG00000178662,ENSG00000115339,ENSG00000123607,ENSG00000144285,ENSG00000169432,ENSG00000136546,ENSG00000163092,ENSG00000172318,ENSG00000172292,ENSG00000152254,ENSG00000073734,ENSG00000073737,ENSG00000081479,ENSG00000239474,ENSG00000138399,ENSG00000138398,ENSG00000154479,ENSG00000144362,ENSG00000213160,ENSG00000138385,ENSG00000144357,ENSG00000071909,ENSG00000204334,ENSG00000128683,ENSG00000115806,ENSG00000198586,ENSG00000123600,ENSG00000115827,ENSG00000071967,ENSG00000077380,ENSG00000172878,ENSG00000144355,ENSG00000115844,ENSG00000091409,ENSG00000152256,ENSG00000217236,ENSG00000163328,ENSG00000115935,ENSG00000138435,ENSG00000115966,ENSG00000174279,ENSG00000128714,ENSG00000128713,ENSG00000128709,ENSG00000128652,ENSG00000170166,ENSG00000116044,ENSG00000018510,ENSG00000197557,ENSG00000155636,ENSG00000079156,ENSG00000204311,ENSG00000079150,ENSG00000116095,ENSG00000155657,ENSG00000163492,ENSG00000163510,ENSG00000170035,ENSG00000188452,ENSG00000162992,ENSG00000150722,ENSG00000115252,ENSG00000162998,ENSG00000061676,ENSG00000162999,ENSG00000163002,ENSG00000170396,ENSG00000188738,ENSG00000065548,ENSG00000138448,ENSG00000144369,ENSG00000064989,ENSG00000003436,ENSG00000168542,ENSG00000151687,ENSG00000128694,ENSG00000128699,ENSG00000064933,ENSG00000187699,ENSG00000138379,ENSG00000151690,ENSG00000138386,ENSG00000128641,ENSG00000173559,ENSG00000196950,ENSG00000118997,ENSG00000081320,ENSG00000138411,ENSG00000144395,ENSG00000119041,ENSG00000187944,ENSG00000115520,ENSG00000144381,ENSG00000115541,ENSG00000270757,ENSG00000115540,ENSG00000162944,ENSG00000247626,ENSG00000115896,ENSG00000162971,ENSG00000162972,ENSG00000196141,ENSG00000155729,ENSG00000163535,ENSG00000138356,ENSG00000082153,ENSG00000115942,ENSG00000119013,ENSG00000064012,ENSG00000155749,ENSG00000155754,ENSG00000082126,ENSG00000003393,ENSG00000138395,ENSG00000204217,ENSG00000138439,ENSG00000163596,ENSG00000138442,ENSG00000138380,ENSG00000173166,ENSG00000163599,ENSG00000163600,ENSG00000114933,ENSG00000183671,ENSG00000114948,ENSG00000232125,ENSG00000138400,ENSG00000144410,ENSG00000178385,ENSG00000118231,ENSG00000163254,ENSG00000182187,ENSG00000168582,ENSG00000188674,ENSG00000115020,ENSG00000144407,ENSG00000144406,ENSG00000197713,ENSG00000115361,ENSG00000168530,ENSG00000115365,ENSG00000021826,ENSG00000030419,ENSG00000174453,ENSG00000138376,ENSG00000144452,ENSG00000115414,ENSG00000118242,ENSG00000115425,ENSG00000163449,ENSG00000079246,ENSG00000144583,ENSG00000138375,ENSG00000197756,ENSG00000163464,ENSG00000135926,ENSG00000135913,ENSG00000144580,ENSG00000115556,ENSG00000115568,ENSG00000074582,ENSG00000163481,ENSG00000163482,ENSG00000135929,ENSG00000115596,ENSG00000163497,ENSG00000163499,ENSG00000163501,ENSG00000187736,ENSG00000213901,ENSG00000163521,ENSG00000115661,ENSG00000127824,ENSG00000243910,ENSG00000135924,ENSG00000175084,ENSG00000116106,ENSG00000116120,ENSG00000124003,ENSG00000123983,ENSG00000152049,ENSG00000171951,ENSG00000152056,ENSG00000135900,ENSG00000135919,ENSG00000036257,ENSG00000135905,ENSG00000144460,ENSG00000168958,ENSG00000168955,ENSG00000042304,ENSG00000135917,ENSG00000115009,ENSG00000153827,ENSG00000153832,ENSG00000163053,ENSG00000135899,ENSG00000079263,ENSG00000185404,ENSG00000067066,ENSG00000135932,ENSG00000135898,ENSG00000173699,ENSG00000173692,ENSG00000135914,ENSG00000177673,ENSG00000163273,ENSG00000144535,ENSG00000237412,ENSG00000135902,ENSG00000221944,ENSG00000135930,ENSG00000115474,ENSG00000182600,ENSG00000115488,ENSG00000077044,ENSG00000085982,ENSG00000241635,ENSG00000244122,ENSG00000240224,ENSG00000244474,ENSG00000185038,ENSG00000144481,ENSG00000072080,ENSG00000182177,ENSG00000132321,ENSG00000144476,ENSG00000198612,ENSG00000163359,ENSG00000177483,ENSG00000144485,ENSG00000204104,ENSG00000178586,ENSG00000172428,ENSG00000178602,ENSG00000063660,ENSG00000130294,ENSG00000172482,ENSG00000122085,ENSG00000115687,ENSG00000115685,ENSG00000006607,ENSG00000176720,ENSG00000176946,ENSG00000168393,ENSG00000154252,ENSG00000188011
TF	Factor: FOXO1; motif: GTAAACATGTTTAC	TF:M04256	1.71602e-07	3911	2635	649	ENSG00000123908,ENSG00000147799,ENSG00000196378,ENSG00000022567,ENSG00000196150,ENSG00000170631,ENSG00000180155,ENSG00000176956,ENSG00000014164,ENSG00000183309,ENSG00000181135,ENSG00000271698,ENSG00000147677,ENSG00000184374,ENSG00000064313,ENSG00000155792,ENSG00000187955,ENSG00000172164,ENSG00000170961,ENSG00000178764,ENSG00000156802,ENSG00000104537,ENSG00000214814,ENSG00000170881,ENSG00000164961,ENSG00000156831,ENSG00000168672,ENSG00000147697,ENSG00000258417,ENSG00000129295,ENSG00000155926,ENSG00000104419,ENSG00000066827,ENSG00000177291,ENSG00000148513,ENSG00000256892,ENSG00000198105,ENSG00000189180,ENSG00000196693,ENSG00000165731,ENSG00000169813,ENSG00000196793,ENSG00000198298,ENSG00000256574,ENSG00000165406,ENSG00000189090,ENSG00000204172,ENSG00000107643,ENSG00000172538,ENSG00000204161,ENSG00000227345,ENSG00000204152,ENSG00000178440,ENSG00000188611,ENSG00000148584,ENSG00000165471,ENSG00000150275,ENSG00000151151,ENSG00000122873,ENSG00000148541,ENSG00000165449,ENSG00000227877,ENSG00000151150,ENSG00000183346,ENSG00000150347,ENSG00000108176,ENSG00000138347,ENSG00000138346,ENSG00000138336,ENSG00000198954,ENSG00000122862,ENSG00000156502,ENSG00000156510,ENSG00000075073,ENSG00000138303,ENSG00000166295,ENSG00000107745,ENSG00000176986,ENSG00000172586,ENSG00000166507,ENSG00000122861,ENSG00000079393,ENSG00000165637,ENSG00000188199,ENSG00000228570,ENSG00000133678,ENSG00000151224,ENSG00000170788,ENSG00000133665,ENSG00000122378,ENSG00000185737,ENSG00000188373,ENSG00000188100,ENSG00000184923,ENSG00000214562,ENSG00000138138,ENSG00000204022,ENSG00000182333,ENSG00000173239,ENSG00000152766,ENSG00000138134,ENSG00000204010,ENSG00000152778,ENSG00000152782,ENSG00000148688,ENSG00000180628,ENSG00000119938,ENSG00000107864,ENSG00000138160,ENSG00000138180,ENSG00000138207,ENSG00000108231,ENSG00000119969,ENSG00000165841,ENSG00000138109,ENSG00000107438,ENSG00000095637,ENSG00000119977,ENSG00000107443,ENSG00000177853,ENSG00000107447,ENSG00000269891,ENSG00000213390,ENSG00000155252,ENSG00000203942,ENSG00000172987,ENSG00000119946,ENSG00000023839,ENSG00000120054,ENSG00000075290,ENSG00000119906,ENSG00000095539,ENSG00000186862,ENSG00000107819,ENSG00000166275,ENSG00000270316,ENSG00000156374,ENSG00000183128,ENSG00000107954,ENSG00000107960,ENSG00000120051,ENSG00000108039,ENSG00000203867,ENSG00000119913,ENSG00000148702,ENSG00000148735,ENSG00000165816,ENSG00000099204,ENSG00000203837,ENSG00000175535,ENSG00000187021,ENSG00000165863,ENSG00000165669,ENSG00000165672,ENSG00000151923,ENSG00000120008,ENSG00000107669,ENSG00000107672,ENSG00000107679,ENSG00000138161,ENSG00000203795,ENSG00000179988,ENSG00000154473,ENSG00000107902,ENSG00000019995,ENSG00000175018,ENSG00000107938,ENSG00000154485,ENSG00000089876,ENSG00000214285,ENSG00000180745,ENSG00000214279,ENSG00000130649,ENSG00000225899,ENSG00000175806,ENSG00000183638,ENSG00000171060,ENSG00000177710,ENSG00000133742,ENSG00000104691,ENSG00000165046,ENSG00000154328,ENSG00000147614,ENSG00000164893,ENSG00000226430,ENSG00000205882,ENSG00000176623,ENSG00000154359,ENSG00000170289,ENSG00000147526,ENSG00000185053,ENSG00000104723,ENSG00000155970,ENSG00000104325,ENSG00000129422,ENSG00000104760,ENSG00000079102,ENSG00000188676,ENSG00000205133,ENSG00000171428,ENSG00000156011,ENSG00000164953,ENSG00000036565,ENSG00000147416,ENSG00000079112,ENSG00000265817,ENSG00000130227,ENSG00000164941,ENSG00000158863,ENSG00000175305,ENSG00000070501,ENSG00000168481,ENSG00000147432,ENSG00000147434,ENSG00000168172,ENSG00000180543,ENSG00000132561,ENSG00000197181,ENSG00000156482,ENSG00000104361,ENSG00000132554,ENSG00000147669,ENSG00000169139,ENSG00000179388,ENSG00000168333,ENSG00000147457,ENSG00000147488,ENSG00000183729,ENSG00000159167,ENSG00000083307,ENSG00000134028,ENSG00000069206,ENSG00000104237,ENSG00000167904,ENSG00000155087,ENSG00000137574,ENSG00000164930,ENSG00000164933,ENSG00000164934,ENSG00000120907,ENSG00000015592,ENSG00000167910,ENSG00000137575,ENSG00000176406,ENSG00000104228,ENSG00000120899,ENSG00000164830,ENSG00000154188,ENSG00000104408,ENSG00000104412,ENSG00000137561,ENSG00000172817,ENSG00000134014,ENSG00000147642,ENSG00000214050,ENSG00000104290,ENSG00000147571,ENSG00000179041,ENSG00000169085,ENSG00000197892,ENSG00000185697,ENSG00000120875,ENSG00000104671,ENSG00000133863,ENSG00000172733,ENSG00000165392,ENSG00000066777,ENSG00000198042,ENSG00000133874,ENSG00000133878,ENSG00000137573,ENSG00000067167,ENSG00000175324,ENSG00000156735,ENSG00000178860,ENSG00000147601,ENSG00000137558,ENSG00000164751,ENSG00000104427,ENSG00000104435,ENSG00000205186,ENSG00000170323,ENSG00000163281,ENSG00000109158,ENSG00000169019,ENSG00000074966,ENSG00000109171,ENSG00000109182,ENSG00000128039,ENSG00000134851,ENSG00000134852,ENSG00000109255,ENSG00000250821,ENSG00000171476,ENSG00000150471,ENSG00000205678,ENSG00000033178,ENSG00000109163,ENSG00000153802,ENSG00000187054,ENSG00000198092,ENSG00000185873,ENSG00000083896,ENSG00000087128,ENSG00000109181,ENSG00000171234,ENSG00000213759,ENSG00000135226,ENSG00000156096,ENSG00000173610,ENSG00000173597,ENSG00000135222,ENSG00000126549,ENSG00000205649,ENSG00000126550,ENSG00000187533,ENSG00000109205,ENSG00000171209,ENSG00000109208,ENSG00000171201,ENSG00000171199,ENSG00000171195,ENSG00000132465,ENSG00000132466,ENSG00000081051,ENSG00000169429,ENSG00000124875,ENSG00000163738,ENSG00000163743,ENSG00000174796,ENSG00000198301,ENSG00000169245,ENSG00000169248,ENSG00000138760,ENSG00000138771,ENSG00000186212,ENSG00000169288,ENSG00000138772,ENSG00000163291,ENSG00000196475,ENSG00000152784,ENSG00000138675,ENSG00000138670,ENSG00000138663,ENSG00000173083,ENSG00000138639,ENSG00000198189,ENSG00000152583,ENSG00000152591,ENSG00000152592,ENSG00000152595,ENSG00000138642,ENSG00000138641,ENSG00000255072,ENSG00000138722,ENSG00000163106,ENSG00000163110,ENSG00000163114,ENSG00000138698,ENSG00000198099,ENSG00000196616,ENSG00000248144,ENSG00000196344,ENSG00000138823,ENSG00000109270,ENSG00000138821,ENSG00000109323,ENSG00000109332,ENSG00000164037,ENSG00000164038,ENSG00000164039,ENSG00000236699,ENSG00000138785,ENSG00000168743,ENSG00000250298,ENSG00000138796,ENSG00000138794,ENSG00000205403,ENSG00000145362,ENSG00000138653,ENSG00000174599,ENSG00000164100,ENSG00000172399,ENSG00000164096,ENSG00000145384,ENSG00000138735,ENSG00000164112,ENSG00000109471,ENSG00000138684,ENSG00000181004,ENSG00000164066,ENSG00000164040,ENSG00000151466,ENSG00000151470,ENSG00000254535,ENSG00000137463,ENSG00000196782,ENSG00000153130,ENSG00000197465,ENSG00000151611,ENSG00000164167,ENSG00000137473,ENSG00000071205,ENSG00000170390,ENSG00000164142,ENSG00000109670,ENSG00000170006,ENSG00000109654,ENSG00000137462,ENSG00000145428,ENSG00000171564,ENSG00000171560,ENSG00000171557,ENSG00000061918,ENSG00000256394,ENSG00000151790,ENSG00000145431,ENSG00000109738,ENSG00000120251,ENSG00000171509,ENSG00000171497,ENSG00000164123,ENSG00000145416,ENSG00000248771,ENSG00000248329,ENSG00000109472,ENSG00000038295,ENSG00000109511,ENSG00000164106,ENSG00000168594,ENSG00000150627,ENSG00000150628,ENSG00000129128,ENSG00000168564,ENSG00000109771,ENSG00000186352,ENSG00000205129,ENSG00000168491,ENSG00000272297,ENSG00000168412,ENSG00000179059,ENSG00000205097,ENSG00000028116,ENSG00000162924,ENSG00000162929,ENSG00000115464,ENSG00000115507,ENSG00000197329,ENSG00000143971,ENSG00000273398,ENSG00000119865,ENSG00000163217,ENSG00000183607,ENSG00000169605,ENSG00000124380,ENSG00000116001,ENSG00000116005,ENSG00000183733,ENSG00000152672,ENSG00000144036,ENSG00000135631,ENSG00000116127,ENSG00000144048,ENSG00000159239,ENSG00000005448,ENSG00000239779,ENSG00000115275,ENSG00000115297,ENSG00000115318,ENSG00000115325,ENSG00000115363,ENSG00000115364,ENSG00000005436,ENSG00000176204,ENSG00000115386,ENSG00000176407,ENSG00000152291,ENSG00000168883,ENSG00000168878,ENSG00000115523,ENSG00000068615,ENSG00000115548,ENSG00000115561,ENSG00000172116,ENSG00000185304,ENSG00000172073,ENSG00000172071,ENSG00000153574,ENSG00000233757,ENSG00000084090,ENSG00000114982,ENSG00000249715,ENSG00000158158,ENSG00000168658,ENSG00000071073,ENSG00000144214,ENSG00000115514,ENSG00000158417,ENSG00000144218,ENSG00000204640,ENSG00000158435,ENSG00000071054,ENSG00000135972,ENSG00000135973,ENSG00000115641,ENSG00000254126,ENSG00000198075,ENSG00000188177,ENSG00000115008,ENSG00000136695,ENSG00000019169,ENSG00000226479,ENSG00000074047,ENSG00000074054,ENSG00000237524,ENSG00000115718,ENSG00000169994,ENSG00000072163,ENSG00000222014,ENSG00000196604,ENSG00000152102,ENSG00000233087,ENSG00000075886,ENSG00000176771,ENSG00000176601,ENSG00000048991,ENSG00000115850,ENSG00000115866,ENSG00000144229,ENSG00000144228,ENSG00000168702,ENSG00000115919,ENSG00000075884,ENSG00000187123,ENSG00000115963,ENSG00000123609,ENSG00000123610,ENSG00000183091,ENSG00000162980,ENSG00000115165,ENSG00000007001,ENSG00000163331,ENSG00000136536,ENSG00000144290,ENSG00000115263,ENSG00000115267,ENSG00000123607,ENSG00000172318,ENSG00000163072,ENSG00000152253,ENSG00000073734,ENSG00000239474,ENSG00000138399,ENSG00000198586,ENSG00000115840,ENSG00000115844,ENSG00000091428,ENSG00000154518,ENSG00000144320,ENSG00000128709,ENSG00000128654,ENSG00000128655,ENSG00000204311,ENSG00000079150,ENSG00000155657,ENSG00000115252,ENSG00000061676,ENSG00000163002,ENSG00000188738,ENSG00000065548,ENSG00000144369,ENSG00000163012,ENSG00000064989,ENSG00000003436,ENSG00000144366,ENSG00000168542,ENSG00000115368,ENSG00000138379,ENSG00000168497,ENSG00000138411,ENSG00000144395,ENSG00000119041,ENSG00000187944,ENSG00000162944,ENSG00000013441,ENSG00000064012,ENSG00000155749,ENSG00000003393,ENSG00000138395,ENSG00000182329,ENSG00000116030,ENSG00000138442,ENSG00000144426,ENSG00000119004,ENSG00000163600,ENSG00000118257,ENSG00000114933,ENSG00000204186,ENSG00000232125,ENSG00000118263,ENSG00000163249,ENSG00000178385,ENSG00000138413,ENSG00000078018,ENSG00000115361,ENSG00000021826,ENSG00000030419,ENSG00000174453,ENSG00000115414,ENSG00000138375,ENSG00000118245,ENSG00000163466,ENSG00000179921,ENSG00000163482,ENSG00000135912,ENSG00000163497,ENSG00000181378,ENSG00000213901,ENSG00000144589,ENSG00000152049,ENSG00000135900,ENSG00000135919,ENSG00000135905,ENSG00000144460,ENSG00000168955,ENSG00000042304,ENSG00000135917,ENSG00000153832,ENSG00000185404,ENSG00000067066,ENSG00000135898,ENSG00000204128,ENSG00000173692,ENSG00000135914,ENSG00000115474,ENSG00000077044,ENSG00000085982,ENSG00000244474,ENSG00000243135,ENSG00000163359,ENSG00000177483,ENSG00000184182,ENSG00000258984,ENSG00000144488,ENSG00000178623,ENSG00000172482,ENSG00000226321,ENSG00000006607,ENSG00000204099
GO:MF	glucuronosyltransferase activity	GO:0015020	2.07012e-07	33	2522	20	ENSG00000182197,ENSG00000147408,ENSG00000197888,ENSG00000196620,ENSG00000135220,ENSG00000171234,ENSG00000213759,ENSG00000135226,ENSG00000156096,ENSG00000173610,ENSG00000123989,ENSG00000241635,ENSG00000242515,ENSG00000241119,ENSG00000244122,ENSG00000167165,ENSG00000240224,ENSG00000244474,ENSG00000243135,ENSG00000242366
TF	Factor: HOXA13; motif: ATAAMA	TF:M01292	2.69868e-07	13422	2635	1934	ENSG00000160972,ENSG00000167701,ENSG00000213563,ENSG00000147799,ENSG00000198169,ENSG00000147676,ENSG00000197363,ENSG00000234616,ENSG00000170619,ENSG00000178814,ENSG00000196150,ENSG00000160886,ENSG00000170631,ENSG00000182307,ENSG00000180155,ENSG00000104499,ENSG00000160882,ENSG00000179142,ENSG00000184428,ENSG00000147813,ENSG00000104522,ENSG00000183309,ENSG00000181135,ENSG00000181085,ENSG00000180900,ENSG00000179950,ENSG00000178719,ENSG00000178896,ENSG00000179091,ENSG00000179698,ENSG00000185122,ENSG00000271698,ENSG00000071894,ENSG00000104447,ENSG00000147677,ENSG00000147679,ENSG00000164754,ENSG00000205002,ENSG00000164756,ENSG00000164758,ENSG00000182197,ENSG00000164761,ENSG00000184374,ENSG00000136999,ENSG00000136960,ENSG00000064313,ENSG00000136982,ENSG00000155792,ENSG00000187955,ENSG00000172172,ENSG00000172167,ENSG00000170961,ENSG00000178764,ENSG00000156787,ENSG00000189376,ENSG00000259305,ENSG00000165156,ENSG00000156802,ENSG00000175946,ENSG00000104537,ENSG00000176853,ENSG00000214814,ENSG00000183665,ENSG00000170881,ENSG00000147687,ENSG00000147684,ENSG00000180938,ENSG00000104549,ENSG00000164961,ENSG00000156831,ENSG00000173334,ENSG00000168672,ENSG00000212993,ENSG00000136997,ENSG00000147697,ENSG00000153310,ENSG00000153317,ENSG00000155897,ENSG00000132294,ENSG00000258417,ENSG00000253117,ENSG00000184156,ENSG00000165071,ENSG00000129292,ENSG00000042832,ENSG00000155926,ENSG00000104415,ENSG00000104419,ENSG00000066827,ENSG00000131773,ENSG00000169436,ENSG00000167632,ENSG00000108094,ENSG00000095794,ENSG00000108100,ENSG00000177291,ENSG00000177283,ENSG00000256892,ENSG00000198105,ENSG00000175395,ENSG00000189180,ENSG00000075407,ENSG00000196693,ENSG00000165733,ENSG00000169826,ENSG00000150201,ENSG00000169813,ENSG00000196793,ENSG00000198298,ENSG00000107551,ENSG00000165507,ENSG00000165512,ENSG00000256574,ENSG00000165406,ENSG00000172671,ENSG00000172661,ENSG00000188234,ENSG00000204179,ENSG00000204174,ENSG00000189090,ENSG00000204172,ENSG00000170324,ENSG00000107643,ENSG00000165383,ENSG00000165633,ENSG00000172538,ENSG00000177354,ENSG00000165606,ENSG00000178645,ENSG00000227345,ENSG00000204152,ENSG00000178440,ENSG00000204149,ENSG00000099290,ENSG00000188611,ENSG00000204147,ENSG00000148584,ENSG00000185532,ENSG00000177613,ENSG00000165471,ENSG00000150275,ENSG00000249860,ENSG00000122952,ENSG00000151151,ENSG00000122873,ENSG00000072401,ENSG00000108064,ENSG00000122870,ENSG00000148541,ENSG00000165449,ENSG00000227877,ENSG00000108091,ENSG00000151150,ENSG00000170312,ENSG00000072422,ENSG00000196932,ENSG00000183346,ENSG00000150347,ENSG00000182010,ENSG00000138311,ENSG00000181915,ENSG00000122877,ENSG00000171988,ENSG00000165476,ENSG00000183230,ENSG00000198739,ENSG00000108176,ENSG00000096717,ENSG00000148634,ENSG00000138347,ENSG00000179774,ENSG00000108187,ENSG00000096746,ENSG00000204130,ENSG00000138346,ENSG00000122912,ENSG00000138336,ENSG00000060339,ENSG00000107625,ENSG00000165732,ENSG00000198954,ENSG00000122862,ENSG00000122958,ENSG00000156510,ENSG00000156515,ENSG00000075073,ENSG00000099282,ENSG00000197467,ENSG00000099284,ENSG00000042286,ENSG00000156521,ENSG00000148734,ENSG00000148730,ENSG00000166220,ENSG00000166224,ENSG00000166228,ENSG00000198246,ENSG00000214688,ENSG00000197746,ENSG00000166295,ENSG00000148719,ENSG00000107745,ENSG00000156026,ENSG00000138315,ENSG00000138308,ENSG00000122884,ENSG00000166321,ENSG00000122882,ENSG00000138286,ENSG00000213551,ENSG00000182180,ENSG00000156042,ENSG00000166343,ENSG00000166348,ENSG00000177791,ENSG00000166317,ENSG00000172650,ENSG00000176986,ENSG00000196968,ENSG00000172586,ENSG00000214655,ENSG00000166507,ENSG00000148660,ENSG00000122861,ENSG00000035403,ENSG00000185009,ENSG00000156110,ENSG00000156650,ENSG00000188716,ENSG00000165637,ENSG00000165644,ENSG00000148655,ENSG00000148606,ENSG00000138326,ENSG00000253626,ENSG00000188199,ENSG00000228570,ENSG00000133661,ENSG00000189129,ENSG00000122359,ENSG00000151224,ENSG00000170788,ENSG00000133665,ENSG00000122378,ENSG00000108219,ENSG00000178217,ENSG00000185737,ENSG00000165678,ENSG00000188373,ENSG00000204033,ENSG00000148602,ENSG00000148604,ENSG00000107771,ENSG00000062650,ENSG00000122367,ENSG00000188100,ENSG00000148672,ENSG00000122376,ENSG00000184923,ENSG00000214562,ENSG00000198682,ENSG00000138138,ENSG00000184719,ENSG00000204022,ENSG00000182333,ENSG00000204021,ENSG00000204020,ENSG00000173239,ENSG00000152766,ENSG00000138134,ENSG00000107796,ENSG00000026103,ENSG00000138135,ENSG00000107798,ENSG00000119922,ENSG00000119917,ENSG00000204010,ENSG00000185745,ENSG00000152778,ENSG00000152779,ENSG00000152782,ENSG00000138182,ENSG00000148680,ENSG00000148688,ENSG00000148677,ENSG00000180628,ENSG00000165338,ENSG00000119938,ENSG00000174721,ENSG00000095564,ENSG00000107864,ENSG00000138160,ENSG00000152804,ENSG00000138190,ENSG00000138119,ENSG00000138180,ENSG00000186188,ENSG00000138207,ENSG00000095464,ENSG00000148690,ENSG00000108231,ENSG00000176273,ENSG00000173145,ENSG00000119969,ENSG00000108242,ENSG00000165841,ENSG00000138109,ENSG00000138115,ENSG00000173124,ENSG00000107438,ENSG00000095637,ENSG00000119977,ENSG00000138185,ENSG00000270099,ENSG00000188649,ENSG00000177853,ENSG00000095585,ENSG00000107447,ENSG00000197430,ENSG00000095587,ENSG00000077147,ENSG00000155629,ENSG00000269891,ENSG00000213390,ENSG00000052749,ENSG00000171311,ENSG00000171307,ENSG00000155229,ENSG00000165886,ENSG00000241935,ENSG00000249967,ENSG00000155252,ENSG00000171160,ENSG00000155254,ENSG00000155265,ENSG00000095713,ENSG00000138131,ENSG00000119943,ENSG00000172987,ENSG00000119946,ENSG00000119919,ENSG00000198018,ENSG00000023839,ENSG00000107554,ENSG00000120054,ENSG00000107566,ENSG00000213341,ENSG00000099194,ENSG00000075290,ENSG00000075826,ENSG00000255339,ENSG00000166136,ENSG00000166135,ENSG00000119906,ENSG00000055950,ENSG00000107821,ENSG00000107807,ENSG00000166171,ENSG00000166169,ENSG00000107829,ENSG00000107833,ENSG00000120049,ENSG00000120029,ENSG00000166189,ENSG00000148840,ENSG00000166197,ENSG00000119915,ENSG00000107862,ENSG00000138111,ENSG00000138107,ENSG00000107882,ENSG00000166272,ENSG00000148795,ENSG00000166275,ENSG00000270316,ENSG00000214435,ENSG00000156374,ENSG00000183128,ENSG00000107957,ENSG00000065613,ENSG00000065618,ENSG00000156384,ENSG00000197748,ENSG00000148834,ENSG00000065621,ENSG00000148841,ENSG00000120051,ENSG00000108039,ENSG00000148700,ENSG00000119950,ENSG00000119953,ENSG00000138166,ENSG00000108055,ENSG00000203867,ENSG00000150593,ENSG00000214413,ENSG00000150594,ENSG00000119927,ENSG00000119913,ENSG00000151532,ENSG00000148737,ENSG00000148702,ENSG00000197893,ENSG00000148735,ENSG00000198924,ENSG00000196865,ENSG00000165813,ENSG00000095627,ENSG00000165816,ENSG00000099204,ENSG00000151553,ENSG00000165832,ENSG00000182645,ENSG00000203837,ENSG00000175535,ENSG00000165863,ENSG00000165868,ENSG00000188316,ENSG00000187164,ENSG00000165646,ENSG00000165669,ENSG00000151893,ENSG00000188613,ENSG00000107581,ENSG00000183605,ENSG00000165672,ENSG00000198873,ENSG00000151923,ENSG00000151929,ENSG00000197771,ENSG00000107651,ENSG00000120008,ENSG00000066468,ENSG00000107669,ENSG00000107672,ENSG00000138162,ENSG00000138152,ENSG00000254636,ENSG00000166033,ENSG00000187908,ENSG00000138161,ENSG00000213185,ENSG00000203795,ENSG00000179988,ENSG00000095574,ENSG00000196177,ENSG00000182022,ENSG00000229544,ENSG00000107902,ENSG00000189319,ENSG00000019995,ENSG00000175029,ENSG00000175018,ENSG00000107938,ENSG00000154485,ENSG00000188690,ENSG00000089876,ENSG00000154493,ENSG00000214285,ENSG00000180745,ENSG00000108001,ENSG00000237489,ENSG00000148826,ENSG00000197177,ENSG00000130640,ENSG00000198546,ENSG00000165828,ENSG00000127884,ENSG00000148824,ENSG00000214279,ENSG00000130649,ENSG00000171772,ENSG00000225899,ENSG00000147535,ENSG00000175806,ENSG00000176731,ENSG00000184647,ENSG00000171060,ENSG00000258724,ENSG00000147548,ENSG00000185015,ENSG00000254093,ENSG00000154319,ENSG00000133742,ENSG00000136573,ENSG00000136574,ENSG00000165046,ENSG00000154328,ENSG00000253649,ENSG00000164879,ENSG00000104267,ENSG00000079459,ENSG00000147614,ENSG00000147613,ENSG00000164893,ENSG00000077782,ENSG00000123124,ENSG00000205884,ENSG00000205883,ENSG00000205882,ENSG00000233050,ENSG00000215343,ENSG00000223443,ENSG00000186523,ENSG00000176623,ENSG00000085719,ENSG00000232948,ENSG00000145002,ENSG00000170289,ENSG00000250305,ENSG00000164741,ENSG00000164743,ENSG00000185053,ENSG00000104723,ENSG00000169499,ENSG00000176571,ENSG00000038945,ENSG00000176566,ENSG00000156103,ENSG00000078579,ENSG00000155970,ENSG00000169495,ENSG00000104219,ENSG00000104312,ENSG00000168615,ENSG00000164823,ENSG00000104320,ENSG00000003987,ENSG00000104325,ENSG00000003989,ENSG00000197140,ENSG00000104327,ENSG00000104213,ENSG00000123119,ENSG00000129422,ENSG00000253250,ENSG00000168619,ENSG00000155099,ENSG00000214954,ENSG00000147606,ENSG00000104755,ENSG00000104760,ENSG00000078674,ENSG00000079102,ENSG00000131203,ENSG00000188676,ENSG00000176907,ENSG00000165061,ENSG00000104763,ENSG00000104332,ENSG00000147533,ENSG00000147536,ENSG00000205133,ENSG00000171428,ENSG00000156006,ENSG00000188343,ENSG00000156011,ENSG00000158669,ENSG00000147408,ENSG00000104613,ENSG00000183808,ENSG00000164953,ENSG00000175445,ENSG00000036565,ENSG00000079112,ENSG00000164949,ENSG00000061337,ENSG00000197275,ENSG00000168546,ENSG00000265817,ENSG00000147443,ENSG00000164944,ENSG00000130227,ENSG00000083168,ENSG00000070718,ENSG00000158806,ENSG00000104368,ENSG00000156162,ENSG00000158856,ENSG00000164941,ENSG00000104365,ENSG00000175305,ENSG00000156170,ENSG00000070501,ENSG00000175895,ENSG00000156467,ENSG00000168481,ENSG00000104371,ENSG00000156469,ENSG00000156471,ENSG00000168575,ENSG00000176209,ENSG00000147432,ENSG00000147434,ENSG00000169439,ENSG00000131931,ENSG00000120925,ENSG00000104324,ENSG00000180543,ENSG00000147649,ENSG00000254673,ENSG00000132561,ENSG00000168522,ENSG00000168495,ENSG00000165102,ENSG00000197181,ENSG00000156482,ENSG00000104635,ENSG00000164808,ENSG00000132541,ENSG00000104356,ENSG00000120910,ENSG00000104361,ENSG00000104375,ENSG00000164920,ENSG00000132549,ENSG00000253729,ENSG00000248235,ENSG00000241852,ENSG00000104738,ENSG00000132554,ENSG00000156509,ENSG00000147669,ENSG00000104450,ENSG00000169139,ENSG00000034239,ENSG00000134020,ENSG00000008853,ENSG00000019549,ENSG00000168333,ENSG00000034677,ENSG00000147481,ENSG00000186106,ENSG00000120889,ENSG00000070756,ENSG00000147485,ENSG00000173535,ENSG00000173530,ENSG00000147457,ENSG00000147488,ENSG00000197217,ENSG00000183729,ENSG00000082556,ENSG00000159167,ENSG00000042980,ENSG00000047249,ENSG00000164924,ENSG00000120963,ENSG00000083307,ENSG00000134028,ENSG00000104490,ENSG00000069206,ENSG00000187735,ENSG00000048392,ENSG00000104722,ENSG00000147459,ENSG00000120992,ENSG00000104517,ENSG00000137547,ENSG00000164736,ENSG00000104237,ENSG00000147437,ENSG00000104756,ENSG00000167904,ENSG00000155087,ENSG00000155090,ENSG00000184661,ENSG00000137574,ENSG00000155096,ENSG00000221914,ENSG00000008988,ENSG00000104765,ENSG00000172680,ENSG00000181690,ENSG00000170791,ENSG00000092964,ENSG00000164930,ENSG00000164932,ENSG00000170786,ENSG00000120907,ENSG00000169122,ENSG00000015592,ENSG00000215114,ENSG00000167910,ENSG00000137575,ENSG00000035681,ENSG00000147647,ENSG00000169946,ENSG00000198846,ENSG00000178538,ENSG00000104388,ENSG00000171316,ENSG00000120903,ENSG00000164830,ENSG00000120915,ENSG00000177182,ENSG00000174429,ENSG00000120885,ENSG00000154188,ENSG00000198363,ENSG00000147655,ENSG00000168077,ENSG00000104408,ENSG00000104412,ENSG00000147419,ENSG00000164841,ENSG00000174417,ENSG00000120526,ENSG00000120533,ENSG00000171320,ENSG00000168078,ENSG00000137563,ENSG00000137561,ENSG00000185728,ENSG00000180828,ENSG00000147654,ENSG00000172817,ENSG00000104442,ENSG00000168079,ENSG00000189233,ENSG00000066855,ENSG00000134014,ENSG00000164794,ENSG00000147570,ENSG00000214050,ENSG00000147573,ENSG00000164796,ENSG00000147571,ENSG00000147576,ENSG00000169085,ENSG00000197892,ENSG00000185697,ENSG00000120875,ENSG00000133872,ENSG00000175073,ENSG00000104660,ENSG00000177669,ENSG00000104671,ENSG00000178460,ENSG00000261787,ENSG00000178125,ENSG00000253457,ENSG00000121022,ENSG00000104687,ENSG00000172733,ENSG00000104218,ENSG00000165392,ENSG00000157168,ENSG00000066777,ENSG00000172728,ENSG00000165078,ENSG00000046889,ENSG00000129696,ENSG00000133878,ENSG00000165084,ENSG00000156687,ENSG00000137573,ENSG00000215262,ENSG00000147475,ENSG00000137571,ENSG00000147596,ENSG00000104221,ENSG00000169154,ENSG00000188778,ENSG00000187840,ENSG00000147592,ENSG00000221947,ENSG00000104313,ENSG00000147465,ENSG00000175324,ENSG00000156735,ENSG00000085788,ENSG00000104321,ENSG00000147601,ENSG00000164764,ENSG00000147604,ENSG00000258677,ENSG00000104343,ENSG00000154582,ENSG00000175606,ENSG00000154589,ENSG00000104369,ENSG00000104381,ENSG00000137558,ENSG00000121005,ENSG00000091656,ENSG00000164751,ENSG00000104427,ENSG00000104432,ENSG00000104435,ENSG00000164683,ENSG00000147586,ENSG00000076554,ENSG00000205189,ENSG00000164684,ENSG00000076641,ENSG00000164687,ENSG00000147588,ENSG00000205186,ENSG00000170323,ENSG00000197416,ENSG00000133731,ENSG00000253598,ENSG00000104231,ENSG00000164695,ENSG00000184672,ENSG00000133739,ENSG00000133740,ENSG00000183783,ENSG00000177752,ENSG00000151806,ENSG00000163285,ENSG00000151834,ENSG00000170516,ENSG00000163288,ENSG00000169019,ENSG00000145246,ENSG00000145244,ENSG00000170448,ENSG00000163293,ENSG00000198515,ENSG00000074966,ENSG00000135605,ENSG00000075539,ENSG00000109180,ENSG00000109182,ENSG00000188993,ENSG00000163069,ENSG00000163071,ENSG00000109189,ENSG00000226887,ENSG00000128045,ENSG00000184178,ENSG00000145216,ENSG00000072201,ENSG00000109220,ENSG00000180613,ENSG00000134853,ENSG00000157404,ENSG00000128052,ENSG00000128039,ENSG00000134851,ENSG00000134852,ENSG00000250821,ENSG00000090989,ENSG00000174799,ENSG00000109265,ENSG00000157426,ENSG00000174780,ENSG00000249693,ENSG00000171476,ENSG00000128040,ENSG00000084092,ENSG00000047315,ENSG00000163453,ENSG00000150471,ENSG00000205678,ENSG00000145242,ENSG00000145241,ENSG00000035720,ENSG00000033178,ENSG00000109163,ENSG00000153802,ENSG00000187054,ENSG00000198092,ENSG00000185873,ENSG00000083896,ENSG00000087128,ENSG00000197888,ENSG00000196620,ENSG00000109181,ENSG00000135220,ENSG00000171234,ENSG00000213759,ENSG00000135226,ENSG00000156096,ENSG00000271271,ENSG00000173610,ENSG00000173597,ENSG00000109193,ENSG00000126545,ENSG00000135222,ENSG00000126549,ENSG00000205649,ENSG00000126550,ENSG00000187533,ENSG00000109205,ENSG00000181617,ENSG00000171209,ENSG00000145309,ENSG00000109208,ENSG00000171201,ENSG00000171199,ENSG00000171195,ENSG00000187689,ENSG00000178522,ENSG00000132464,ENSG00000132465,ENSG00000132467,ENSG00000018189,ENSG00000173542,ENSG00000156136,ENSG00000080493,ENSG00000145321,ENSG00000056291,ENSG00000156140,ENSG00000163626,ENSG00000132466,ENSG00000163631,ENSG00000081051,ENSG00000079557,ENSG00000169435,ENSG00000169429,ENSG00000124875,ENSG00000109272,ENSG00000163739,ENSG00000163737,ENSG00000163736,ENSG00000163735,ENSG00000163734,ENSG00000081041,ENSG00000163738,ENSG00000182585,ENSG00000124882,ENSG00000109321,ENSG00000174808,ENSG00000163743,ENSG00000174796,ENSG00000174792,ENSG00000138769,ENSG00000138757,ENSG00000138768,ENSG00000156194,ENSG00000198301,ENSG00000138755,ENSG00000169245,ENSG00000169248,ENSG00000138750,ENSG00000189157,ENSG00000272414,ENSG00000118804,ENSG00000163749,ENSG00000138771,ENSG00000186212,ENSG00000118816,ENSG00000138764,ENSG00000156234,ENSG00000169288,ENSG00000138759,ENSG00000138772,ENSG00000163291,ENSG00000156269,ENSG00000196475,ENSG00000163297,ENSG00000152784,ENSG00000197826,ENSG00000138669,ENSG00000138668,ENSG00000249242,ENSG00000145284,ENSG00000168152,ENSG00000189308,ENSG00000138663,ENSG00000145287,ENSG00000173085,ENSG00000163312,ENSG00000163319,ENSG00000163322,ENSG00000163623,ENSG00000163625,ENSG00000138639,ENSG00000109339,ENSG00000163629,ENSG00000145283,ENSG00000163633,ENSG00000172493,ENSG00000145332,ENSG00000170509,ENSG00000198189,ENSG00000170502,ENSG00000152583,ENSG00000152591,ENSG00000152592,ENSG00000029559,ENSG00000152595,ENSG00000118785,ENSG00000118777,ENSG00000163644,ENSG00000138642,ENSG00000138646,ENSG00000145337,ENSG00000138641,ENSG00000255072,ENSG00000138640,ENSG00000185477,ENSG00000145335,ENSG00000138722,ENSG00000152208,ENSG00000163104,ENSG00000163106,ENSG00000163110,ENSG00000138696,ENSG00000163114,ENSG00000163116,ENSG00000138698,ENSG00000168785,ENSG00000151247,ENSG00000164024,ENSG00000197894,ENSG00000198099,ENSG00000172955,ENSG00000187758,ENSG00000196616,ENSG00000248144,ENSG00000196344,ENSG00000138813,ENSG00000145331,ENSG00000138823,ENSG00000248713,ENSG00000070190,ENSG00000109270,ENSG00000145358,ENSG00000164035,ENSG00000138814,ENSG00000153064,ENSG00000138821,ENSG00000109320,ENSG00000109323,ENSG00000109332,ENSG00000145354,ENSG00000164037,ENSG00000164038,ENSG00000164039,ENSG00000138778,ENSG00000169836,ENSG00000168772,ENSG00000168769,ENSG00000138777,ENSG00000236699,ENSG00000138785,ENSG00000168743,ENSG00000145348,ENSG00000164022,ENSG00000250298,ENSG00000155011,ENSG00000138801,ENSG00000155016,ENSG00000138796,ENSG00000138795,ENSG00000198856,ENSG00000188517,ENSG00000005059,ENSG00000138794,ENSG00000123739,ENSG00000205403,ENSG00000109534,ENSG00000180245,ENSG00000183423,ENSG00000138798,ENSG00000170522,ENSG00000138792,ENSG00000164093,ENSG00000174749,ENSG00000138660,ENSG00000145365,ENSG00000073331,ENSG00000178403,ENSG00000138658,ENSG00000145362,ENSG00000180801,ENSG00000174607,ENSG00000138653,ENSG00000270394,ENSG00000174599,ENSG00000164100,ENSG00000164099,ENSG00000145388,ENSG00000172403,ENSG00000172399,ENSG00000145384,ENSG00000164109,ENSG00000138738,ENSG00000173376,ENSG00000050730,ENSG00000186867,ENSG00000164111,ENSG00000123737,ENSG00000145386,ENSG00000138686,ENSG00000138741,ENSG00000164113,ENSG00000109471,ENSG00000138684,ENSG00000181004,ENSG00000170917,ENSG00000145375,ENSG00000151458,ENSG00000164066,ENSG00000151475,ENSG00000164070,ENSG00000142731,ENSG00000164073,ENSG00000164074,ENSG00000164040,ENSG00000077684,ENSG00000151466,ENSG00000151470,ENSG00000138650,ENSG00000254535,ENSG00000189184,ENSG00000151012,ENSG00000151014,ENSG00000109381,ENSG00000137463,ENSG00000172007,ENSG00000196782,ENSG00000153130,ENSG00000153132,ENSG00000205301,ENSG00000179387,ENSG00000109424,ENSG00000109436,ENSG00000109445,ENSG00000164136,ENSG00000109452,ENSG00000170185,ENSG00000109458,ENSG00000183090,ENSG00000197465,ENSG00000250361,ENSG00000170180,ENSG00000164161,ENSG00000164162,ENSG00000164163,ENSG00000164164,ENSG00000170365,ENSG00000151611,ENSG00000151612,ENSG00000164167,ENSG00000250673,ENSG00000120519,ENSG00000151615,ENSG00000137473,ENSG00000151617,ENSG00000164168,ENSG00000151623,ENSG00000234828,ENSG00000170390,ENSG00000181541,ENSG00000145425,ENSG00000109686,ENSG00000059691,ENSG00000109670,ENSG00000170006,ENSG00000137460,ENSG00000109654,ENSG00000121211,ENSG00000121210,ENSG00000137462,ENSG00000145423,ENSG00000197410,ENSG00000171566,ENSG00000171564,ENSG00000171560,ENSG00000171557,ENSG00000121207,ENSG00000151962,ENSG00000185149,ENSG00000164114,ENSG00000164116,ENSG00000256394,ENSG00000151790,ENSG00000256043,ENSG00000120251,ENSG00000164125,ENSG00000164124,ENSG00000171509,ENSG00000171497,ENSG00000052795,ENSG00000164123,ENSG00000168843,ENSG00000145414,ENSG00000164128,ENSG00000164129,ENSG00000151005,ENSG00000198498,ENSG00000145416,ENSG00000248771,ENSG00000248329,ENSG00000183439,ENSG00000176979,ENSG00000250374,ENSG00000170088,ENSG00000109466,ENSG00000229894,ENSG00000052802,ENSG00000109472,ENSG00000038295,ENSG00000196104,ENSG00000109511,ENSG00000137628,ENSG00000181381,ENSG00000129116,ENSG00000145439,ENSG00000154447,ENSG00000137601,ENSG00000109572,ENSG00000056050,ENSG00000109576,ENSG00000174473,ENSG00000109586,ENSG00000164105,ENSG00000164106,ENSG00000164107,ENSG00000164117,ENSG00000164118,ENSG00000164120,ENSG00000168594,ENSG00000150625,ENSG00000150627,ENSG00000164122,ENSG00000129128,ENSG00000109674,ENSG00000218336,ENSG00000177300,ENSG00000185758,ENSG00000168564,ENSG00000173320,ENSG00000164303,ENSG00000164305,ENSG00000164306,ENSG00000151725,ENSG00000151729,ENSG00000164323,ENSG00000109762,ENSG00000109771,ENSG00000186352,ENSG00000109775,ENSG00000205129,ENSG00000154553,ENSG00000154556,ENSG00000164342,ENSG00000109794,ENSG00000164344,ENSG00000088926,ENSG00000272297,ENSG00000168412,ENSG00000179059,ENSG00000179046,ENSG00000184108,ENSG00000109536,ENSG00000205097,ENSG00000028116,ENSG00000115392,ENSG00000119866,ENSG00000162924,ENSG00000162927,ENSG00000162928,ENSG00000162929,ENSG00000237651,ENSG00000170264,ENSG00000115484,ENSG00000173163,ENSG00000186889,ENSG00000115504,ENSG00000143951,ENSG00000014641,ENSG00000197329,ENSG00000119862,ENSG00000119844,ENSG00000138069,ENSG00000138071,ENSG00000198369,ENSG00000143995,ENSG00000143971,ENSG00000197223,ENSG00000243667,ENSG00000273398,ENSG00000115946,ENSG00000119865,ENSG00000115956,ENSG00000204923,ENSG00000169621,ENSG00000163219,ENSG00000163217,ENSG00000183607,ENSG00000169605,ENSG00000169604,ENSG00000169599,ENSG00000087338,ENSG00000124380,ENSG00000244617,ENSG00000169564,ENSG00000115998,ENSG00000116001,ENSG00000116005,ENSG00000143977,ENSG00000035141,ENSG00000163235,ENSG00000075340,ENSG00000183733,ENSG00000152672,ENSG00000258881,ENSG00000144031,ENSG00000144043,ENSG00000124357,ENSG00000124370,ENSG00000124383,ENSG00000124374,ENSG00000075292,ENSG00000135636,ENSG00000144036,ENSG00000144040,ENSG00000135631,ENSG00000214513,ENSG00000135632,ENSG00000135625,ENSG00000116127,ENSG00000144035,ENSG00000144034,ENSG00000144048,ENSG00000187833,ENSG00000124356,ENSG00000163017,ENSG00000114956,ENSG00000187605,ENSG00000114978,ENSG00000065911,ENSG00000264324,ENSG00000188687,ENSG00000204843,ENSG00000115274,ENSG00000135637,ENSG00000115282,ENSG00000179528,ENSG00000159374,ENSG00000159399,ENSG00000115350,ENSG00000115353,ENSG00000115363,ENSG00000115364,ENSG00000005436,ENSG00000176204,ENSG00000143954,ENSG00000172023,ENSG00000115386,ENSG00000172016,ENSG00000162951,ENSG00000163541,ENSG00000115423,ENSG00000176407,ENSG00000042493,ENSG00000152292,ENSG00000115486,ENSG00000118640,ENSG00000168894,ENSG00000168883,ENSG00000168887,ENSG00000168878,ENSG00000115523,ENSG00000168874,ENSG00000115525,ENSG00000068654,ENSG00000132300,ENSG00000132305,ENSG00000132313,ENSG00000068615,ENSG00000115548,ENSG00000115561,ENSG00000249884,ENSG00000153563,ENSG00000172116,ENSG00000185304,ENSG00000172086,ENSG00000115593,ENSG00000163586,ENSG00000144115,ENSG00000214336,ENSG00000172073,ENSG00000172005,ENSG00000144029,ENSG00000233757,ENSG00000155066,ENSG00000144010,ENSG00000144015,ENSG00000174501,ENSG00000188886,ENSG00000158050,ENSG00000084090,ENSG00000135956,ENSG00000144021,ENSG00000144028,ENSG00000198885,ENSG00000121152,ENSG00000163121,ENSG00000114982,ENSG00000249715,ENSG00000114988,ENSG00000163126,ENSG00000168754,ENSG00000135976,ENSG00000196912,ENSG00000115073,ENSG00000228486,ENSG00000168658,ENSG00000144191,ENSG00000040933,ENSG00000183513,ENSG00000115446,ENSG00000071073,ENSG00000196872,ENSG00000273045,ENSG00000241962,ENSG00000144182,ENSG00000273155,ENSG00000158411,ENSG00000185414,ENSG00000185674,ENSG00000144214,ENSG00000115514,ENSG00000158417,ENSG00000135945,ENSG00000144218,ENSG00000170500,ENSG00000115526,ENSG00000204640,ENSG00000115539,ENSG00000071082,ENSG00000204634,ENSG00000163162,ENSG00000175874,ENSG00000196460,ENSG00000071054,ENSG00000115590,ENSG00000115594,ENSG00000115602,ENSG00000115604,ENSG00000115607,ENSG00000180251,ENSG00000135953,ENSG00000170417,ENSG00000198914,ENSG00000135972,ENSG00000135966,ENSG00000135974,ENSG00000115641,ENSG00000071051,ENSG00000115652,ENSG00000153165,ENSG00000254126,ENSG00000144057,ENSG00000196862,ENSG00000115665,ENSG00000196228,ENSG00000198203,ENSG00000135968,ENSG00000169756,ENSG00000163006,ENSG00000186522,ENSG00000256977,ENSG00000144063,ENSG00000144061,ENSG00000175701,ENSG00000257207,ENSG00000256671,ENSG00000169679,ENSG00000153107,ENSG00000144161,ENSG00000188177,ENSG00000169629,ENSG00000114999,ENSG00000125630,ENSG00000144136,ENSG00000144130,ENSG00000115008,ENSG00000125538,ENSG00000125571,ENSG00000136688,ENSG00000136694,ENSG00000136696,ENSG00000136695,ENSG00000136697,ENSG00000136689,ENSG00000125618,ENSG00000136682,ENSG00000184492,ENSG00000144134,ENSG00000115084,ENSG00000115091,ENSG00000088205,ENSG00000125629,ENSG00000163064,ENSG00000115107,ENSG00000080293,ENSG00000144120,ENSG00000088179,ENSG00000115109,ENSG00000074047,ENSG00000115112,ENSG00000074054,ENSG00000155438,ENSG00000211460,ENSG00000155052,ENSG00000136732,ENSG00000237524,ENSG00000186684,ENSG00000163161,ENSG00000169967,ENSG00000163166,ENSG00000169994,ENSG00000173349,ENSG00000144231,ENSG00000144233,ENSG00000136715,ENSG00000136731,ENSG00000136720,ENSG00000222014,ENSG00000152076,ENSG00000152086,ENSG00000136710,ENSG00000152093,ENSG00000136698,ENSG00000222038,ENSG00000173302,ENSG00000178171,ENSG00000136002,ENSG00000152102,ENSG00000115762,ENSG00000188219,ENSG00000233087,ENSG00000075886,ENSG00000163040,ENSG00000163046,ENSG00000183840,ENSG00000176771,ENSG00000153086,ENSG00000082258,ENSG00000176601,ENSG00000115839,ENSG00000121988,ENSG00000048991,ENSG00000144224,ENSG00000076003,ENSG00000115866,ENSG00000121966,ENSG00000150540,ENSG00000144228,ENSG00000168702,ENSG00000115919,ENSG00000075884,ENSG00000121964,ENSG00000169554,ENSG00000121989,ENSG00000115947,ENSG00000204406,ENSG00000150556,ENSG00000187123,ENSG00000168288,ENSG00000115963,ENSG00000184898,ENSG00000123609,ENSG00000123610,ENSG00000080345,ENSG00000183091,ENSG00000182389,ENSG00000115145,ENSG00000157827,ENSG00000177917,ENSG00000177519,ENSG00000144278,ENSG00000153234,ENSG00000115159,ENSG00000136542,ENSG00000136541,ENSG00000115165,ENSG00000115170,ENSG00000007001,ENSG00000153237,ENSG00000163331,ENSG00000115183,ENSG00000196151,ENSG00000123636,ENSG00000136536,ENSG00000241399,ENSG00000248672,ENSG00000054219,ENSG00000115221,ENSG00000153250,ENSG00000115233,ENSG00000136535,ENSG00000144290,ENSG00000197635,ENSG00000115263,ENSG00000078098,ENSG00000115267,ENSG00000115271,ENSG00000184611,ENSG00000182263,ENSG00000115290,ENSG00000169507,ENSG00000153253,ENSG00000136531,ENSG00000178662,ENSG00000123607,ENSG00000144285,ENSG00000169432,ENSG00000136546,ENSG00000163092,ENSG00000172318,ENSG00000198648,ENSG00000172292,ENSG00000163072,ENSG00000152253,ENSG00000152254,ENSG00000073734,ENSG00000073737,ENSG00000081479,ENSG00000239474,ENSG00000138399,ENSG00000154479,ENSG00000144362,ENSG00000213160,ENSG00000138385,ENSG00000138382,ENSG00000144357,ENSG00000204335,ENSG00000204334,ENSG00000115806,ENSG00000198586,ENSG00000123600,ENSG00000115827,ENSG00000071967,ENSG00000077380,ENSG00000115840,ENSG00000172878,ENSG00000115844,ENSG00000091409,ENSG00000152256,ENSG00000091428,ENSG00000091436,ENSG00000144354,ENSG00000138430,ENSG00000217236,ENSG00000138433,ENSG00000144306,ENSG00000163328,ENSG00000115935,ENSG00000138435,ENSG00000115966,ENSG00000154518,ENSG00000144320,ENSG00000174279,ENSG00000128714,ENSG00000170178,ENSG00000128713,ENSG00000128710,ENSG00000128709,ENSG00000170166,ENSG00000170144,ENSG00000116044,ENSG00000018510,ENSG00000197557,ENSG00000128655,ENSG00000155636,ENSG00000079156,ENSG00000204311,ENSG00000079150,ENSG00000116095,ENSG00000155657,ENSG00000163492,ENSG00000187231,ENSG00000163510,ENSG00000170035,ENSG00000115232,ENSG00000188452,ENSG00000162992,ENSG00000138434,ENSG00000150722,ENSG00000115252,ENSG00000162998,ENSG00000061676,ENSG00000162999,ENSG00000163002,ENSG00000170396,ENSG00000188738,ENSG00000065548,ENSG00000138448,ENSG00000144369,ENSG00000163012,ENSG00000064989,ENSG00000003436,ENSG00000168542,ENSG00000204262,ENSG00000115368,ENSG00000138449,ENSG00000151687,ENSG00000128694,ENSG00000128699,ENSG00000064933,ENSG00000187699,ENSG00000138379,ENSG00000198130,ENSG00000189362,ENSG00000138386,ENSG00000138378,ENSG00000128641,ENSG00000173559,ENSG00000168497,ENSG00000196950,ENSG00000118997,ENSG00000081320,ENSG00000138411,ENSG00000144395,ENSG00000119041,ENSG00000187944,ENSG00000197121,ENSG00000115524,ENSG00000115520,ENSG00000144381,ENSG00000115541,ENSG00000270757,ENSG00000115540,ENSG00000162944,ENSG00000247626,ENSG00000152430,ENSG00000115896,ENSG00000119042,ENSG00000226124,ENSG00000162971,ENSG00000162972,ENSG00000196141,ENSG00000163535,ENSG00000138356,ENSG00000082153,ENSG00000013441,ENSG00000240344,ENSG00000115942,ENSG00000155744,ENSG00000119013,ENSG00000003402,ENSG00000003400,ENSG00000064012,ENSG00000155749,ENSG00000082146,ENSG00000155754,ENSG00000155755,ENSG00000082126,ENSG00000003393,ENSG00000138395,ENSG00000182329,ENSG00000055044,ENSG00000204217,ENSG00000138439,ENSG00000163596,ENSG00000138442,ENSG00000138380,ENSG00000144426,ENSG00000119004,ENSG00000138443,ENSG00000163599,ENSG00000163600,ENSG00000116117,ENSG00000118257,ENSG00000114933,ENSG00000023228,ENSG00000114942,ENSG00000183671,ENSG00000204186,ENSG00000114948,ENSG00000232125,ENSG00000138400,ENSG00000118246,ENSG00000144410,ENSG00000118260,ENSG00000144401,ENSG00000163249,ENSG00000178385,ENSG00000118231,ENSG00000163254,ENSG00000182187,ENSG00000168582,ENSG00000188674,ENSG00000138413,ENSG00000115020,ENSG00000144407,ENSG00000078018,ENSG00000144406,ENSG00000197713,ENSG00000144445,ENSG00000115361,ENSG00000168530,ENSG00000115365,ENSG00000021826,ENSG00000178568,ENSG00000144451,ENSG00000174453,ENSG00000138376,ENSG00000144452,ENSG00000115414,ENSG00000118242,ENSG00000115425,ENSG00000163449,ENSG00000079246,ENSG00000144583,ENSG00000138375,ENSG00000197756,ENSG00000118245,ENSG00000188282,ENSG00000180871,ENSG00000163464,ENSG00000163466,ENSG00000135926,ENSG00000135913,ENSG00000144580,ENSG00000115556,ENSG00000074582,ENSG00000163481,ENSG00000163482,ENSG00000135912,ENSG00000135929,ENSG00000115592,ENSG00000181378,ENSG00000163501,ENSG00000187736,ENSG00000213901,ENSG00000115657,ENSG00000198925,ENSG00000163516,ENSG00000163521,ENSG00000115661,ENSG00000135924,ENSG00000054356,ENSG00000182698,ENSG00000123992,ENSG00000144589,ENSG00000163082,ENSG00000116120,ENSG00000124003,ENSG00000123983,ENSG00000171951,ENSG00000152056,ENSG00000085449,ENSG00000135900,ENSG00000135919,ENSG00000124019,ENSG00000135905,ENSG00000144460,ENSG00000144468,ENSG00000081052,ENSG00000168958,ENSG00000168955,ENSG00000173744,ENSG00000042304,ENSG00000135917,ENSG00000115009,ENSG00000123977,ENSG00000153820,ENSG00000153823,ENSG00000187957,ENSG00000153827,ENSG00000153832,ENSG00000135899,ENSG00000079263,ENSG00000185404,ENSG00000067066,ENSG00000135932,ENSG00000135898,ENSG00000173699,ENSG00000204128,ENSG00000173692,ENSG00000135914,ENSG00000144524,ENSG00000163286,ENSG00000221944,ENSG00000135930,ENSG00000115468,ENSG00000204120,ENSG00000115474,ENSG00000182600,ENSG00000115488,ENSG00000085978,ENSG00000130561,ENSG00000077044,ENSG00000085982,ENSG00000241635,ENSG00000242515,ENSG00000241119,ENSG00000244122,ENSG00000167165,ENSG00000240224,ENSG00000244474,ENSG00000242366,ENSG00000185038,ENSG00000123485,ENSG00000144481,ENSG00000072080,ENSG00000130147,ENSG00000168505,ENSG00000182177,ENSG00000144476,ENSG00000198612,ENSG00000163359,ENSG00000115648,ENSG00000071677,ENSG00000177483,ENSG00000184182,ENSG00000258984,ENSG00000144488,ENSG00000132323,ENSG00000144485,ENSG00000132326,ENSG00000204104,ENSG00000130414,ENSG00000182083,ENSG00000178586,ENSG00000178602,ENSG00000063660,ENSG00000188542,ENSG00000178623,ENSG00000130294,ENSG00000172482,ENSG00000122085,ENSG00000115687,ENSG00000115685,ENSG00000115677,ENSG00000168385,ENSG00000176720,ENSG00000176946,ENSG00000168397,ENSG00000168393,ENSG00000180902,ENSG00000204099,ENSG00000188389,ENSG00000188011
KEGG	Steroid hormone biosynthesis	KEGG:00140	2.7619e-07	60	1073	27	ENSG00000160882,ENSG00000179142,ENSG00000148795,ENSG00000130649,ENSG00000167910,ENSG00000172817,ENSG00000128039,ENSG00000197888,ENSG00000196620,ENSG00000109181,ENSG00000135220,ENSG00000171234,ENSG00000213759,ENSG00000135226,ENSG00000156096,ENSG00000271271,ENSG00000173610,ENSG00000109193,ENSG00000241635,ENSG00000242515,ENSG00000241119,ENSG00000244122,ENSG00000167165,ENSG00000240224,ENSG00000244474,ENSG00000243135,ENSG00000242366
TF	Factor: LHX3; motif: ATTAAW	TF:M02097	3.80797e-07	11844	2635	1730	ENSG00000254402,ENSG00000213563,ENSG00000147676,ENSG00000184489,ENSG00000170619,ENSG00000196150,ENSG00000170631,ENSG00000180155,ENSG00000160882,ENSG00000179142,ENSG00000185730,ENSG00000014164,ENSG00000104524,ENSG00000181085,ENSG00000179950,ENSG00000178719,ENSG00000160948,ENSG00000160949,ENSG00000104447,ENSG00000147677,ENSG00000205002,ENSG00000164756,ENSG00000182197,ENSG00000177570,ENSG00000164761,ENSG00000184374,ENSG00000136960,ENSG00000064313,ENSG00000155792,ENSG00000187955,ENSG00000172172,ENSG00000172167,ENSG00000172164,ENSG00000170961,ENSG00000136986,ENSG00000189376,ENSG00000259305,ENSG00000156795,ENSG00000104537,ENSG00000214814,ENSG00000164983,ENSG00000170881,ENSG00000147687,ENSG00000147684,ENSG00000170873,ENSG00000180938,ENSG00000212993,ENSG00000136997,ENSG00000147697,ENSG00000153310,ENSG00000153317,ENSG00000132294,ENSG00000258417,ENSG00000132297,ENSG00000184156,ENSG00000129295,ENSG00000165071,ENSG00000129292,ENSG00000042832,ENSG00000155926,ENSG00000104415,ENSG00000104419,ENSG00000066827,ENSG00000169436,ENSG00000167632,ENSG00000148498,ENSG00000108094,ENSG00000095794,ENSG00000177291,ENSG00000148513,ENSG00000256892,ENSG00000198105,ENSG00000175395,ENSG00000189180,ENSG00000196693,ENSG00000165733,ENSG00000169826,ENSG00000169813,ENSG00000196793,ENSG00000198298,ENSG00000169740,ENSG00000107551,ENSG00000165512,ENSG00000256574,ENSG00000012779,ENSG00000165406,ENSG00000172671,ENSG00000172661,ENSG00000188234,ENSG00000204179,ENSG00000204175,ENSG00000204172,ENSG00000170324,ENSG00000107643,ENSG00000128805,ENSG00000128815,ENSG00000165633,ENSG00000172538,ENSG00000204161,ENSG00000177354,ENSG00000165606,ENSG00000225830,ENSG00000178645,ENSG00000197444,ENSG00000204149,ENSG00000099290,ENSG00000188611,ENSG00000148584,ENSG00000185532,ENSG00000177613,ENSG00000107984,ENSG00000165471,ENSG00000150275,ENSG00000249860,ENSG00000151151,ENSG00000122873,ENSG00000072401,ENSG00000108064,ENSG00000165443,ENSG00000148541,ENSG00000165449,ENSG00000227877,ENSG00000108091,ENSG00000151150,ENSG00000170312,ENSG00000072422,ENSG00000196932,ENSG00000183346,ENSG00000150347,ENSG00000182010,ENSG00000138311,ENSG00000122877,ENSG00000148572,ENSG00000183230,ENSG00000198739,ENSG00000108176,ENSG00000148634,ENSG00000138347,ENSG00000179774,ENSG00000122912,ENSG00000138336,ENSG00000107625,ENSG00000198954,ENSG00000122862,ENSG00000122958,ENSG00000156502,ENSG00000156510,ENSG00000075073,ENSG00000099282,ENSG00000171224,ENSG00000099284,ENSG00000042286,ENSG00000156521,ENSG00000148734,ENSG00000148730,ENSG00000180644,ENSG00000166220,ENSG00000166224,ENSG00000166228,ENSG00000107731,ENSG00000198246,ENSG00000214688,ENSG00000107742,ENSG00000138303,ENSG00000166295,ENSG00000107745,ENSG00000138315,ENSG00000138308,ENSG00000166321,ENSG00000122882,ENSG00000138286,ENSG00000213551,ENSG00000156042,ENSG00000138279,ENSG00000166343,ENSG00000107758,ENSG00000166348,ENSG00000177791,ENSG00000166317,ENSG00000172650,ENSG00000176986,ENSG00000196968,ENSG00000172586,ENSG00000214655,ENSG00000148660,ENSG00000035403,ENSG00000156110,ENSG00000156650,ENSG00000156671,ENSG00000165644,ENSG00000165655,ENSG00000148606,ENSG00000138326,ENSG00000108175,ENSG00000253626,ENSG00000188199,ENSG00000228570,ENSG00000133661,ENSG00000189129,ENSG00000122359,ENSG00000151224,ENSG00000122378,ENSG00000178217,ENSG00000185737,ENSG00000204033,ENSG00000148604,ENSG00000062650,ENSG00000184923,ENSG00000214562,ENSG00000107789,ENSG00000198682,ENSG00000138138,ENSG00000184719,ENSG00000204022,ENSG00000182333,ENSG00000204021,ENSG00000204020,ENSG00000173239,ENSG00000152766,ENSG00000138134,ENSG00000107796,ENSG00000026103,ENSG00000138135,ENSG00000107798,ENSG00000119922,ENSG00000119917,ENSG00000204010,ENSG00000185745,ENSG00000152779,ENSG00000152782,ENSG00000138182,ENSG00000148680,ENSG00000148688,ENSG00000148677,ENSG00000180628,ENSG00000165338,ENSG00000119938,ENSG00000107854,ENSG00000174721,ENSG00000095564,ENSG00000107864,ENSG00000138160,ENSG00000138190,ENSG00000095596,ENSG00000138119,ENSG00000138180,ENSG00000186188,ENSG00000095464,ENSG00000148690,ENSG00000108231,ENSG00000138193,ENSG00000173145,ENSG00000108239,ENSG00000119969,ENSG00000108242,ENSG00000165841,ENSG00000138109,ENSG00000138115,ENSG00000173124,ENSG00000059573,ENSG00000119977,ENSG00000138185,ENSG00000270099,ENSG00000188649,ENSG00000177853,ENSG00000095585,ENSG00000107447,ENSG00000197430,ENSG00000095587,ENSG00000077147,ENSG00000196233,ENSG00000269891,ENSG00000213390,ENSG00000181274,ENSG00000171314,ENSG00000171311,ENSG00000171307,ENSG00000155252,ENSG00000203942,ENSG00000119986,ENSG00000155265,ENSG00000095713,ENSG00000166024,ENSG00000138131,ENSG00000172987,ENSG00000119929,ENSG00000014919,ENSG00000023839,ENSG00000107554,ENSG00000120054,ENSG00000107566,ENSG00000213341,ENSG00000095485,ENSG00000196072,ENSG00000075290,ENSG00000075826,ENSG00000255339,ENSG00000166136,ENSG00000166135,ENSG00000075891,ENSG00000095539,ENSG00000166171,ENSG00000166169,ENSG00000107829,ENSG00000107833,ENSG00000148840,ENSG00000119915,ENSG00000120055,ENSG00000138111,ENSG00000138107,ENSG00000107882,ENSG00000166272,ENSG00000148795,ENSG00000166275,ENSG00000270316,ENSG00000214435,ENSG00000235376,ENSG00000156374,ENSG00000148835,ENSG00000173915,ENSG00000148843,ENSG00000185933,ENSG00000107957,ENSG00000065618,ENSG00000197748,ENSG00000148834,ENSG00000065621,ENSG00000148841,ENSG00000120051,ENSG00000108018,ENSG00000148700,ENSG00000119950,ENSG00000119953,ENSG00000138166,ENSG00000108055,ENSG00000203867,ENSG00000150594,ENSG00000119913,ENSG00000197142,ENSG00000151532,ENSG00000148737,ENSG00000148702,ENSG00000197893,ENSG00000148735,ENSG00000198924,ENSG00000196865,ENSG00000165813,ENSG00000095627,ENSG00000165816,ENSG00000099204,ENSG00000165832,ENSG00000151892,ENSG00000182645,ENSG00000203837,ENSG00000175535,ENSG00000187021,ENSG00000165863,ENSG00000187164,ENSG00000186795,ENSG00000165669,ENSG00000188613,ENSG00000107581,ENSG00000119979,ENSG00000183605,ENSG00000165672,ENSG00000198873,ENSG00000151929,ENSG00000198825,ENSG00000197771,ENSG00000107651,ENSG00000066468,ENSG00000107669,ENSG00000107672,ENSG00000138152,ENSG00000107679,ENSG00000254636,ENSG00000187908,ENSG00000183559,ENSG00000203795,ENSG00000095574,ENSG00000196177,ENSG00000188816,ENSG00000065154,ENSG00000229544,ENSG00000107902,ENSG00000258539,ENSG00000189319,ENSG00000203791,ENSG00000165660,ENSG00000019995,ENSG00000175029,ENSG00000175018,ENSG00000107938,ENSG00000188690,ENSG00000107949,ENSG00000089876,ENSG00000203780,ENSG00000154493,ENSG00000214285,ENSG00000180745,ENSG00000132334,ENSG00000148773,ENSG00000108001,ENSG00000237489,ENSG00000176171,ENSG00000188385,ENSG00000068383,ENSG00000171794,ENSG00000151651,ENSG00000130640,ENSG00000198546,ENSG00000130643,ENSG00000148824,ENSG00000225899,ENSG00000147535,ENSG00000176731,ENSG00000184647,ENSG00000183638,ENSG00000258724,ENSG00000147548,ENSG00000254093,ENSG00000171044,ENSG00000104643,ENSG00000177710,ENSG00000154319,ENSG00000133742,ENSG00000136573,ENSG00000104691,ENSG00000165046,ENSG00000154328,ENSG00000253649,ENSG00000079459,ENSG00000147614,ENSG00000147613,ENSG00000164893,ENSG00000226430,ENSG00000164733,ENSG00000205884,ENSG00000205883,ENSG00000205882,ENSG00000233050,ENSG00000215343,ENSG00000223443,ENSG00000176623,ENSG00000085719,ENSG00000232948,ENSG00000170289,ENSG00000250305,ENSG00000164741,ENSG00000185053,ENSG00000104723,ENSG00000169499,ENSG00000038945,ENSG00000176566,ENSG00000156103,ENSG00000078579,ENSG00000169495,ENSG00000169490,ENSG00000104312,ENSG00000168615,ENSG00000164823,ENSG00000104320,ENSG00000104325,ENSG00000003989,ENSG00000197140,ENSG00000104327,ENSG00000129422,ENSG00000253250,ENSG00000168619,ENSG00000155099,ENSG00000155100,ENSG00000214954,ENSG00000147606,ENSG00000104755,ENSG00000104760,ENSG00000078674,ENSG00000079102,ENSG00000131203,ENSG00000188676,ENSG00000176907,ENSG00000104763,ENSG00000147533,ENSG00000147536,ENSG00000205133,ENSG00000171428,ENSG00000156006,ENSG00000156011,ENSG00000104611,ENSG00000147408,ENSG00000164953,ENSG00000175445,ENSG00000036565,ENSG00000147416,ENSG00000164951,ENSG00000079112,ENSG00000164949,ENSG00000197275,ENSG00000168546,ENSG00000265817,ENSG00000147443,ENSG00000164944,ENSG00000130227,ENSG00000070718,ENSG00000104368,ENSG00000156162,ENSG00000158856,ENSG00000164941,ENSG00000104365,ENSG00000070501,ENSG00000175895,ENSG00000156172,ENSG00000156467,ENSG00000104371,ENSG00000078668,ENSG00000156469,ENSG00000168575,ENSG00000176209,ENSG00000147432,ENSG00000147434,ENSG00000131931,ENSG00000120925,ENSG00000104324,ENSG00000147649,ENSG00000254673,ENSG00000132561,ENSG00000185900,ENSG00000168495,ENSG00000165102,ENSG00000197181,ENSG00000156482,ENSG00000177459,ENSG00000104375,ENSG00000164920,ENSG00000132549,ENSG00000253729,ENSG00000104738,ENSG00000158941,ENSG00000164919,ENSG00000132554,ENSG00000147439,ENSG00000156509,ENSG00000147669,ENSG00000104450,ENSG00000034239,ENSG00000019549,ENSG00000168333,ENSG00000034677,ENSG00000147481,ENSG00000186106,ENSG00000174226,ENSG00000070756,ENSG00000147485,ENSG00000168300,ENSG00000147457,ENSG00000104679,ENSG00000134013,ENSG00000147488,ENSG00000196711,ENSG00000023287,ENSG00000147454,ENSG00000183729,ENSG00000167034,ENSG00000159167,ENSG00000047249,ENSG00000164924,ENSG00000120963,ENSG00000083307,ENSG00000134028,ENSG00000104490,ENSG00000069206,ENSG00000187735,ENSG00000137547,ENSG00000164736,ENSG00000104237,ENSG00000147437,ENSG00000167904,ENSG00000155087,ENSG00000184661,ENSG00000137574,ENSG00000221818,ENSG00000155096,ENSG00000221914,ENSG00000008988,ENSG00000104765,ENSG00000172680,ENSG00000155097,ENSG00000092964,ENSG00000164930,ENSG00000120907,ENSG00000104331,ENSG00000169122,ENSG00000167910,ENSG00000137575,ENSG00000176406,ENSG00000104228,ENSG00000147647,ENSG00000164935,ENSG00000120899,ENSG00000169946,ENSG00000171316,ENSG00000164830,ENSG00000120915,ENSG00000177182,ENSG00000174429,ENSG00000120885,ENSG00000154188,ENSG00000198363,ENSG00000147655,ENSG00000104408,ENSG00000104412,ENSG00000147419,ENSG00000164841,ENSG00000174417,ENSG00000120526,ENSG00000120533,ENSG00000171320,ENSG00000205038,ENSG00000168078,ENSG00000137561,ENSG00000180828,ENSG00000147654,ENSG00000172817,ENSG00000104442,ENSG00000189233,ENSG00000134014,ENSG00000168081,ENSG00000147570,ENSG00000186918,ENSG00000214050,ENSG00000147573,ENSG00000012232,ENSG00000164796,ENSG00000147571,ENSG00000104299,ENSG00000147421,ENSG00000169085,ENSG00000197892,ENSG00000185697,ENSG00000120875,ENSG00000133872,ENSG00000175073,ENSG00000177669,ENSG00000157110,ENSG00000178460,ENSG00000197265,ENSG00000261787,ENSG00000178125,ENSG00000253457,ENSG00000121022,ENSG00000104687,ENSG00000133863,ENSG00000172733,ENSG00000104218,ENSG00000165392,ENSG00000157168,ENSG00000066777,ENSG00000172728,ENSG00000165078,ENSG00000046889,ENSG00000129696,ENSG00000198042,ENSG00000133874,ENSG00000165084,ENSG00000156687,ENSG00000137573,ENSG00000215262,ENSG00000147475,ENSG00000147471,ENSG00000147596,ENSG00000140396,ENSG00000104221,ENSG00000156675,ENSG00000169154,ENSG00000188778,ENSG00000147592,ENSG00000221947,ENSG00000104313,ENSG00000147465,ENSG00000175324,ENSG00000156735,ENSG00000178860,ENSG00000182674,ENSG00000147601,ENSG00000164764,ENSG00000147604,ENSG00000121039,ENSG00000154582,ENSG00000175606,ENSG00000154589,ENSG00000104369,ENSG00000104381,ENSG00000137558,ENSG00000121005,ENSG00000164749,ENSG00000091656,ENSG00000164751,ENSG00000104427,ENSG00000104432,ENSG00000104435,ENSG00000147586,ENSG00000076554,ENSG00000164684,ENSG00000076641,ENSG00000147588,ENSG00000205186,ENSG00000170323,ENSG00000197416,ENSG00000133731,ENSG00000253598,ENSG00000164695,ENSG00000184672,ENSG00000133739,ENSG00000133740,ENSG00000177752,ENSG00000151806,ENSG00000163285,ENSG00000151834,ENSG00000170516,ENSG00000109158,ENSG00000163288,ENSG00000169019,ENSG00000145246,ENSG00000145244,ENSG00000170448,ENSG00000163293,ENSG00000198515,ENSG00000074966,ENSG00000135605,ENSG00000109171,ENSG00000145248,ENSG00000182223,ENSG00000075539,ENSG00000109180,ENSG00000145247,ENSG00000109182,ENSG00000188993,ENSG00000163071,ENSG00000109189,ENSG00000226887,ENSG00000145216,ENSG00000072201,ENSG00000109220,ENSG00000180613,ENSG00000134853,ENSG00000128052,ENSG00000128039,ENSG00000109255,ENSG00000250821,ENSG00000090989,ENSG00000174799,ENSG00000109265,ENSG00000157426,ENSG00000128059,ENSG00000174780,ENSG00000196503,ENSG00000249693,ENSG00000171476,ENSG00000128040,ENSG00000047315,ENSG00000163453,ENSG00000150471,ENSG00000205678,ENSG00000145242,ENSG00000145241,ENSG00000035720,ENSG00000033178,ENSG00000109163,ENSG00000153802,ENSG00000187054,ENSG00000198092,ENSG00000185873,ENSG00000083896,ENSG00000087128,ENSG00000197888,ENSG00000196620,ENSG00000109181,ENSG00000135220,ENSG00000171234,ENSG00000213759,ENSG00000135226,ENSG00000156096,ENSG00000271271,ENSG00000173610,ENSG00000173597,ENSG00000109193,ENSG00000126545,ENSG00000135222,ENSG00000126549,ENSG00000205649,ENSG00000126550,ENSG00000187533,ENSG00000109205,ENSG00000181617,ENSG00000171209,ENSG00000145309,ENSG00000109208,ENSG00000171201,ENSG00000171199,ENSG00000171195,ENSG00000187689,ENSG00000178522,ENSG00000132464,ENSG00000132465,ENSG00000132467,ENSG00000018189,ENSG00000156136,ENSG00000080493,ENSG00000145321,ENSG00000056291,ENSG00000163626,ENSG00000132466,ENSG00000163631,ENSG00000081051,ENSG00000079557,ENSG00000169435,ENSG00000169429,ENSG00000124875,ENSG00000109272,ENSG00000163739,ENSG00000163737,ENSG00000163736,ENSG00000163735,ENSG00000163734,ENSG00000163738,ENSG00000182585,ENSG00000124882,ENSG00000109321,ENSG00000169116,ENSG00000163743,ENSG00000174796,ENSG00000174792,ENSG00000138757,ENSG00000138768,ENSG00000138744,ENSG00000198301,ENSG00000138755,ENSG00000169245,ENSG00000169248,ENSG00000138750,ENSG00000138760,ENSG00000118804,ENSG00000163749,ENSG00000138771,ENSG00000118816,ENSG00000156234,ENSG00000138767,ENSG00000169288,ENSG00000138759,ENSG00000138772,ENSG00000163291,ENSG00000196475,ENSG00000152784,ENSG00000138675,ENSG00000197826,ENSG00000152785,ENSG00000138670,ENSG00000138668,ENSG00000145293,ENSG00000138674,ENSG00000168152,ENSG00000189308,ENSG00000138663,ENSG00000145287,ENSG00000173085,ENSG00000163312,ENSG00000163319,ENSG00000163322,ENSG00000163625,ENSG00000138639,ENSG00000109339,ENSG00000163629,ENSG00000145283,ENSG00000172493,ENSG00000145332,ENSG00000170509,ENSG00000198189,ENSG00000170502,ENSG00000152583,ENSG00000152591,ENSG00000152592,ENSG00000029559,ENSG00000118785,ENSG00000118777,ENSG00000163644,ENSG00000138642,ENSG00000138646,ENSG00000145337,ENSG00000138641,ENSG00000255072,ENSG00000177432,ENSG00000138640,ENSG00000185477,ENSG00000145335,ENSG00000138722,ENSG00000184305,ENSG00000152208,ENSG00000172238,ENSG00000163104,ENSG00000163106,ENSG00000163110,ENSG00000138696,ENSG00000182168,ENSG00000163114,ENSG00000168785,ENSG00000151247,ENSG00000197894,ENSG00000198099,ENSG00000172955,ENSG00000187758,ENSG00000196616,ENSG00000248144,ENSG00000196344,ENSG00000138813,ENSG00000145331,ENSG00000138823,ENSG00000248713,ENSG00000070190,ENSG00000109270,ENSG00000164031,ENSG00000164032,ENSG00000164035,ENSG00000153064,ENSG00000138821,ENSG00000109320,ENSG00000145354,ENSG00000164038,ENSG00000164039,ENSG00000138778,ENSG00000169836,ENSG00000168772,ENSG00000168769,ENSG00000236699,ENSG00000138780,ENSG00000145348,ENSG00000164022,ENSG00000250298,ENSG00000138801,ENSG00000164023,ENSG00000138796,ENSG00000138795,ENSG00000109475,ENSG00000198856,ENSG00000164089,ENSG00000138802,ENSG00000005059,ENSG00000138794,ENSG00000123739,ENSG00000205403,ENSG00000109534,ENSG00000180245,ENSG00000183423,ENSG00000138798,ENSG00000138792,ENSG00000164093,ENSG00000138660,ENSG00000073331,ENSG00000138658,ENSG00000174720,ENSG00000145362,ENSG00000180801,ENSG00000174607,ENSG00000138653,ENSG00000270394,ENSG00000174599,ENSG00000164100,ENSG00000164099,ENSG00000145388,ENSG00000150961,ENSG00000172403,ENSG00000172399,ENSG00000145390,ENSG00000145384,ENSG00000138735,ENSG00000164109,ENSG00000138738,ENSG00000173376,ENSG00000050730,ENSG00000186867,ENSG00000164111,ENSG00000123737,ENSG00000145386,ENSG00000138686,ENSG00000138741,ENSG00000164113,ENSG00000109471,ENSG00000138684,ENSG00000181004,ENSG00000138685,ENSG00000170917,ENSG00000145375,ENSG00000151458,ENSG00000164066,ENSG00000151475,ENSG00000142731,ENSG00000138709,ENSG00000164040,ENSG00000077684,ENSG00000151466,ENSG00000151470,ENSG00000254535,ENSG00000189184,ENSG00000151012,ENSG00000151014,ENSG00000137463,ENSG00000109390,ENSG00000164134,ENSG00000172007,ENSG00000145391,ENSG00000085871,ENSG00000196782,ENSG00000153130,ENSG00000153132,ENSG00000205301,ENSG00000179387,ENSG00000109436,ENSG00000109445,ENSG00000164136,ENSG00000109452,ENSG00000170185,ENSG00000153147,ENSG00000197465,ENSG00000250361,ENSG00000170180,ENSG00000164162,ENSG00000164163,ENSG00000170365,ENSG00000151611,ENSG00000237136,ENSG00000164167,ENSG00000120519,ENSG00000151617,ENSG00000071205,ENSG00000151623,ENSG00000234828,ENSG00000170390,ENSG00000198589,ENSG00000181541,ENSG00000145425,ENSG00000109686,ENSG00000189099,ENSG00000164142,ENSG00000059691,ENSG00000109670,ENSG00000170006,ENSG00000169989,ENSG00000137460,ENSG00000109654,ENSG00000121211,ENSG00000121210,ENSG00000137462,ENSG00000145428,ENSG00000171566,ENSG00000171564,ENSG00000171560,ENSG00000171557,ENSG00000121207,ENSG00000151962,ENSG00000185149,ENSG00000164114,ENSG00000164116,ENSG00000061918,ENSG00000256394,ENSG00000151790,ENSG00000256043,ENSG00000109738,ENSG00000164125,ENSG00000164124,ENSG00000171509,ENSG00000171497,ENSG00000052795,ENSG00000164123,ENSG00000168843,ENSG00000164128,ENSG00000151005,ENSG00000198498,ENSG00000145416,ENSG00000248771,ENSG00000248329,ENSG00000183439,ENSG00000250374,ENSG00000229894,ENSG00000052802,ENSG00000109472,ENSG00000038295,ENSG00000196104,ENSG00000109511,ENSG00000137628,ENSG00000181381,ENSG00000129116,ENSG00000145439,ENSG00000137601,ENSG00000109572,ENSG00000198948,ENSG00000109576,ENSG00000164106,ENSG00000164107,ENSG00000164117,ENSG00000164118,ENSG00000164120,ENSG00000145451,ENSG00000168594,ENSG00000150625,ENSG00000150627,ENSG00000150628,ENSG00000164122,ENSG00000129128,ENSG00000109674,ENSG00000038002,ENSG00000218336,ENSG00000129187,ENSG00000177300,ENSG00000185758,ENSG00000173320,ENSG00000164303,ENSG00000168310,ENSG00000164306,ENSG00000151725,ENSG00000151726,ENSG00000187821,ENSG00000151729,ENSG00000164323,ENSG00000109762,ENSG00000109771,ENSG00000186352,ENSG00000205129,ENSG00000168491,ENSG00000154553,ENSG00000154556,ENSG00000164342,ENSG00000109794,ENSG00000164344,ENSG00000088926,ENSG00000168412,ENSG00000179059,ENSG00000179046,ENSG00000184108,ENSG00000109536,ENSG00000205097,ENSG00000028116,ENSG00000115392,ENSG00000119866,ENSG00000115421,ENSG00000162924,ENSG00000162927,ENSG00000162928,ENSG00000162929,ENSG00000237651,ENSG00000115464,ENSG00000082898,ENSG00000170264,ENSG00000115484,ENSG00000173163,ENSG00000186889,ENSG00000115504,ENSG00000169764,ENSG00000143952,ENSG00000179833,ENSG00000138071,ENSG00000198369,ENSG00000143995,ENSG00000197223,ENSG00000119865,ENSG00000115956,ENSG00000163219,ENSG00000163217,ENSG00000183607,ENSG00000198380,ENSG00000115977,ENSG00000196975,ENSG00000124380,ENSG00000059728,ENSG00000115998,ENSG00000116001,ENSG00000116005,ENSG00000035141,ENSG00000163235,ENSG00000075340,ENSG00000183733,ENSG00000152672,ENSG00000258881,ENSG00000144031,ENSG00000144043,ENSG00000124370,ENSG00000124383,ENSG00000124374,ENSG00000135636,ENSG00000144036,ENSG00000116096,ENSG00000214513,ENSG00000135617,ENSG00000135624,ENSG00000163013,ENSG00000135625,ENSG00000116127,ENSG00000144034,ENSG00000144048,ENSG00000187833,ENSG00000124356,ENSG00000114956,ENSG00000114978,ENSG00000065911,ENSG00000264324,ENSG00000204843,ENSG00000159239,ENSG00000005448,ENSG00000239779,ENSG00000204822,ENSG00000179528,ENSG00000115289,ENSG00000144045,ENSG00000115350,ENSG00000115363,ENSG00000176204,ENSG00000143954,ENSG00000172023,ENSG00000115386,ENSG00000172016,ENSG00000162951,ENSG00000115423,ENSG00000186854,ENSG00000152284,ENSG00000152291,ENSG00000042445,ENSG00000115459,ENSG00000152292,ENSG00000115486,ENSG00000118640,ENSG00000168878,ENSG00000115523,ENSG00000168874,ENSG00000115525,ENSG00000068654,ENSG00000132300,ENSG00000132305,ENSG00000132313,ENSG00000068615,ENSG00000115548,ENSG00000249884,ENSG00000239305,ENSG00000153561,ENSG00000153563,ENSG00000187627,ENSG00000185304,ENSG00000172086,ENSG00000214336,ENSG00000172073,ENSG00000172071,ENSG00000153574,ENSG00000172005,ENSG00000144026,ENSG00000233757,ENSG00000144010,ENSG00000144015,ENSG00000174501,ENSG00000186281,ENSG00000084090,ENSG00000144028,ENSG00000121152,ENSG00000196843,ENSG00000249715,ENSG00000114988,ENSG00000158158,ENSG00000168754,ENSG00000135976,ENSG00000196912,ENSG00000135940,ENSG00000115073,ENSG00000228486,ENSG00000075568,ENSG00000168658,ENSG00000144191,ENSG00000040933,ENSG00000183513,ENSG00000115446,ENSG00000071073,ENSG00000196872,ENSG00000135951,ENSG00000273045,ENSG00000144182,ENSG00000273155,ENSG00000158411,ENSG00000185414,ENSG00000144214,ENSG00000115514,ENSG00000170500,ENSG00000204640,ENSG00000115539,ENSG00000170485,ENSG00000204634,ENSG00000158435,ENSG00000175874,ENSG00000115590,ENSG00000115594,ENSG00000115602,ENSG00000115604,ENSG00000115607,ENSG00000180251,ENSG00000135953,ENSG00000170417,ENSG00000198914,ENSG00000135972,ENSG00000135973,ENSG00000115641,ENSG00000071051,ENSG00000115652,ENSG00000153165,ENSG00000144057,ENSG00000196862,ENSG00000115665,ENSG00000196228,ENSG00000198203,ENSG00000198075,ENSG00000135968,ENSG00000169756,ENSG00000153201,ENSG00000163006,ENSG00000135960,ENSG00000186522,ENSG00000256977,ENSG00000144063,ENSG00000144061,ENSG00000175701,ENSG00000169679,ENSG00000153093,ENSG00000153107,ENSG00000153208,ENSG00000144161,ENSG00000188177,ENSG00000114999,ENSG00000125630,ENSG00000125611,ENSG00000144136,ENSG00000169607,ENSG00000115008,ENSG00000125538,ENSG00000125571,ENSG00000136696,ENSG00000136695,ENSG00000136697,ENSG00000136689,ENSG00000136682,ENSG00000144134,ENSG00000115084,ENSG00000115091,ENSG00000088205,ENSG00000125629,ENSG00000163064,ENSG00000019169,ENSG00000171227,ENSG00000080293,ENSG00000088179,ENSG00000115109,ENSG00000074047,ENSG00000074054,ENSG00000155438,ENSG00000211460,ENSG00000155052,ENSG00000237524,ENSG00000186684,ENSG00000163161,ENSG00000115718,ENSG00000163166,ENSG00000173349,ENSG00000144231,ENSG00000144233,ENSG00000136731,ENSG00000222014,ENSG00000152076,ENSG00000072135,ENSG00000196834,ENSG00000152093,ENSG00000136698,ENSG00000222038,ENSG00000178171,ENSG00000152102,ENSG00000115762,ENSG00000233087,ENSG00000163040,ENSG00000163046,ENSG00000183840,ENSG00000152127,ENSG00000152128,ENSG00000153086,ENSG00000176601,ENSG00000115839,ENSG00000121988,ENSG00000048991,ENSG00000144224,ENSG00000115866,ENSG00000144229,ENSG00000144227,ENSG00000168702,ENSG00000115919,ENSG00000075884,ENSG00000121964,ENSG00000121989,ENSG00000168280,ENSG00000150556,ENSG00000187123,ENSG00000168288,ENSG00000115963,ENSG00000184898,ENSG00000123610,ENSG00000080345,ENSG00000182389,ENSG00000115145,ENSG00000157827,ENSG00000177917,ENSG00000177519,ENSG00000144278,ENSG00000153234,ENSG00000115159,ENSG00000136542,ENSG00000136541,ENSG00000115165,ENSG00000123612,ENSG00000115170,ENSG00000007001,ENSG00000153237,ENSG00000144283,ENSG00000163331,ENSG00000115183,ENSG00000196151,ENSG00000136536,ENSG00000241399,ENSG00000248672,ENSG00000054219,ENSG00000153246,ENSG00000115221,ENSG00000153250,ENSG00000136560,ENSG00000136535,ENSG00000144290,ENSG00000115263,ENSG00000078098,ENSG00000115267,ENSG00000115271,ENSG00000182263,ENSG00000169507,ENSG00000153253,ENSG00000136531,ENSG00000178662,ENSG00000123607,ENSG00000144285,ENSG00000163092,ENSG00000172318,ENSG00000198648,ENSG00000163072,ENSG00000152253,ENSG00000152254,ENSG00000073734,ENSG00000073737,ENSG00000163093,ENSG00000251569,ENSG00000239474,ENSG00000138399,ENSG00000138398,ENSG00000154479,ENSG00000144362,ENSG00000213160,ENSG00000138382,ENSG00000144357,ENSG00000071909,ENSG00000204335,ENSG00000204334,ENSG00000198586,ENSG00000071967,ENSG00000077380,ENSG00000128708,ENSG00000144355,ENSG00000115844,ENSG00000091428,ENSG00000091436,ENSG00000172845,ENSG00000138430,ENSG00000217236,ENSG00000163328,ENSG00000115935,ENSG00000138435,ENSG00000128656,ENSG00000115966,ENSG00000154518,ENSG00000174279,ENSG00000128709,ENSG00000175879,ENSG00000128652,ENSG00000128654,ENSG00000116044,ENSG00000018510,ENSG00000196659,ENSG00000197557,ENSG00000128655,ENSG00000079156,ENSG00000180228,ENSG00000204311,ENSG00000079150,ENSG00000116095,ENSG00000155657,ENSG00000163492,ENSG00000163510,ENSG00000115232,ENSG00000188452,ENSG00000138434,ENSG00000150722,ENSG00000115252,ENSG00000077232,ENSG00000162998,ENSG00000061676,ENSG00000162999,ENSG00000163002,ENSG00000170396,ENSG00000188738,ENSG00000065548,ENSG00000144369,ENSG00000163012,ENSG00000064989,ENSG00000003436,ENSG00000144366,ENSG00000168542,ENSG00000115368,ENSG00000138449,ENSG00000151687,ENSG00000128694,ENSG00000128699,ENSG00000064933,ENSG00000187699,ENSG00000138379,ENSG00000198130,ENSG00000151690,ENSG00000138386,ENSG00000138378,ENSG00000173559,ENSG00000144339,ENSG00000196950,ENSG00000118997,ENSG00000138411,ENSG00000144395,ENSG00000187944,ENSG00000197121,ENSG00000065413,ENSG00000115524,ENSG00000115520,ENSG00000144381,ENSG00000115541,ENSG00000270757,ENSG00000115540,ENSG00000162944,ENSG00000247626,ENSG00000152430,ENSG00000115896,ENSG00000119042,ENSG00000226124,ENSG00000178074,ENSG00000162971,ENSG00000162972,ENSG00000196141,ENSG00000082153,ENSG00000115942,ENSG00000155744,ENSG00000119013,ENSG00000003400,ENSG00000064012,ENSG00000155749,ENSG00000115993,ENSG00000082146,ENSG00000155754,ENSG00000155755,ENSG00000082126,ENSG00000138395,ENSG00000182329,ENSG00000204217,ENSG00000138439,ENSG00000163596,ENSG00000138442,ENSG00000138380,ENSG00000144426,ENSG00000119004,ENSG00000138443,ENSG00000173166,ENSG00000178562,ENSG00000163599,ENSG00000163600,ENSG00000118257,ENSG00000114933,ENSG00000023228,ENSG00000114942,ENSG00000183671,ENSG00000204186,ENSG00000235118,ENSG00000232125,ENSG00000118246,ENSG00000144410,ENSG00000118260,ENSG00000178385,ENSG00000163254,ENSG00000182187,ENSG00000168582,ENSG00000188674,ENSG00000138413,ENSG00000144407,ENSG00000078018,ENSG00000144406,ENSG00000197713,ENSG00000144445,ENSG00000115361,ENSG00000168530,ENSG00000115365,ENSG00000021826,ENSG00000178568,ENSG00000030419,ENSG00000144451,ENSG00000174453,ENSG00000144452,ENSG00000115414,ENSG00000118242,ENSG00000115425,ENSG00000163449,ENSG00000079246,ENSG00000144583,ENSG00000115461,ENSG00000118245,ENSG00000180871,ENSG00000163466,ENSG00000127837,ENSG00000135926,ENSG00000115568,ENSG00000074582,ENSG00000163482,ENSG00000135912,ENSG00000135929,ENSG00000171450,ENSG00000163497,ENSG00000181378,ENSG00000187736,ENSG00000158552,ENSG00000198925,ENSG00000163516,ENSG00000163521,ENSG00000115661,ENSG00000182698,ENSG00000144589,ENSG00000116106,ENSG00000135903,ENSG00000116120,ENSG00000124003,ENSG00000123983,ENSG00000152049,ENSG00000171951,ENSG00000152056,ENSG00000085449,ENSG00000135900,ENSG00000135919,ENSG00000124019,ENSG00000036257,ENSG00000135905,ENSG00000144460,ENSG00000169047,ENSG00000144468,ENSG00000081052,ENSG00000169031,ENSG00000168958,ENSG00000168955,ENSG00000173744,ENSG00000042304,ENSG00000135917,ENSG00000115009,ENSG00000123977,ENSG00000153820,ENSG00000153827,ENSG00000135899,ENSG00000079263,ENSG00000185404,ENSG00000067066,ENSG00000135932,ENSG00000135898,ENSG00000173699,ENSG00000204128,ENSG00000173692,ENSG00000135914,ENSG00000135931,ENSG00000115053,ENSG00000171596,ENSG00000187514,ENSG00000156973,ENSG00000144535,ENSG00000135902,ENSG00000221944,ENSG00000135930,ENSG00000204120,ENSG00000115474,ENSG00000182600,ENSG00000115488,ENSG00000085978,ENSG00000130561,ENSG00000077044,ENSG00000085982,ENSG00000241635,ENSG00000242515,ENSG00000241119,ENSG00000244122,ENSG00000167165,ENSG00000244474,ENSG00000242366,ENSG00000185038,ENSG00000144481,ENSG00000072080,ENSG00000157985,ENSG00000182177,ENSG00000132321,ENSG00000198612,ENSG00000163359,ENSG00000115648,ENSG00000124839,ENSG00000124831,ENSG00000177483,ENSG00000132330,ENSG00000130414,ENSG00000172428,ENSG00000178602,ENSG00000144504,ENSG00000188542,ENSG00000142327,ENSG00000178623,ENSG00000130294,ENSG00000115677,ENSG00000168385,ENSG00000176720,ENSG00000168397,ENSG00000204099,ENSG00000188011
TF	Factor: SRY; motif: TTGTTT; match class: 1	TF:M03854_1	4.32763e-07	9100	2635	1367	ENSG00000196378,ENSG00000197363,ENSG00000234616,ENSG00000170619,ENSG00000196150,ENSG00000170631,ENSG00000182307,ENSG00000181638,ENSG00000264668,ENSG00000158106,ENSG00000014164,ENSG00000104518,ENSG00000183309,ENSG00000181085,ENSG00000180900,ENSG00000178719,ENSG00000178896,ENSG00000197858,ENSG00000185122,ENSG00000185000,ENSG00000071894,ENSG00000160948,ENSG00000104447,ENSG00000147677,ENSG00000164754,ENSG00000205002,ENSG00000164756,ENSG00000164758,ENSG00000182197,ENSG00000136999,ENSG00000136960,ENSG00000172172,ENSG00000172167,ENSG00000172164,ENSG00000170961,ENSG00000136986,ENSG00000156787,ENSG00000147689,ENSG00000259305,ENSG00000165156,ENSG00000156804,ENSG00000175946,ENSG00000147687,ENSG00000147684,ENSG00000180938,ENSG00000164961,ENSG00000168672,ENSG00000132297,ENSG00000129295,ENSG00000165071,ENSG00000129292,ENSG00000155926,ENSG00000066827,ENSG00000169436,ENSG00000108094,ENSG00000108100,ENSG00000256892,ENSG00000198105,ENSG00000175395,ENSG00000189180,ENSG00000075407,ENSG00000196693,ENSG00000165733,ENSG00000169826,ENSG00000196793,ENSG00000107562,ENSG00000187783,ENSG00000165507,ENSG00000256574,ENSG00000172661,ENSG00000204172,ENSG00000170324,ENSG00000107643,ENSG00000172538,ENSG00000204161,ENSG00000177354,ENSG00000225830,ENSG00000178645,ENSG00000197444,ENSG00000099290,ENSG00000188611,ENSG00000204147,ENSG00000148584,ENSG00000165471,ENSG00000150275,ENSG00000122952,ENSG00000122873,ENSG00000072401,ENSG00000108064,ENSG00000165443,ENSG00000165449,ENSG00000227877,ENSG00000108091,ENSG00000151150,ENSG00000170312,ENSG00000196932,ENSG00000183346,ENSG00000150347,ENSG00000182010,ENSG00000181915,ENSG00000122877,ENSG00000148572,ENSG00000183230,ENSG00000198739,ENSG00000108176,ENSG00000148634,ENSG00000138347,ENSG00000108187,ENSG00000204130,ENSG00000138336,ENSG00000165730,ENSG00000198954,ENSG00000122862,ENSG00000099282,ENSG00000122859,ENSG00000099284,ENSG00000042286,ENSG00000079332,ENSG00000180817,ENSG00000148730,ENSG00000166224,ENSG00000166228,ENSG00000214688,ENSG00000197746,ENSG00000166295,ENSG00000107745,ENSG00000138315,ENSG00000138308,ENSG00000166321,ENSG00000156042,ENSG00000166343,ENSG00000166348,ENSG00000166317,ENSG00000176986,ENSG00000172586,ENSG00000214655,ENSG00000188716,ENSG00000079393,ENSG00000165637,ENSG00000148606,ENSG00000188199,ENSG00000228570,ENSG00000133678,ENSG00000151224,ENSG00000122378,ENSG00000178217,ENSG00000165678,ENSG00000204033,ENSG00000107771,ENSG00000062650,ENSG00000188100,ENSG00000184923,ENSG00000214562,ENSG00000107789,ENSG00000138138,ENSG00000184719,ENSG00000204022,ENSG00000182333,ENSG00000204021,ENSG00000204020,ENSG00000152766,ENSG00000138134,ENSG00000107796,ENSG00000026103,ENSG00000107798,ENSG00000119922,ENSG00000119917,ENSG00000204010,ENSG00000185745,ENSG00000152778,ENSG00000152782,ENSG00000138182,ENSG00000148688,ENSG00000148677,ENSG00000180628,ENSG00000119938,ENSG00000107854,ENSG00000174721,ENSG00000095564,ENSG00000107864,ENSG00000198060,ENSG00000119912,ENSG00000138119,ENSG00000138180,ENSG00000138207,ENSG00000095464,ENSG00000148690,ENSG00000108231,ENSG00000176273,ENSG00000138193,ENSG00000173145,ENSG00000119969,ENSG00000108242,ENSG00000165841,ENSG00000138109,ENSG00000138115,ENSG00000173124,ENSG00000107438,ENSG00000138185,ENSG00000270099,ENSG00000188649,ENSG00000095585,ENSG00000107447,ENSG00000197430,ENSG00000269891,ENSG00000213390,ENSG00000165879,ENSG00000052749,ENSG00000171311,ENSG00000171307,ENSG00000155252,ENSG00000171160,ENSG00000119986,ENSG00000166024,ENSG00000172987,ENSG00000198018,ENSG00000119929,ENSG00000014919,ENSG00000023839,ENSG00000107554,ENSG00000120054,ENSG00000213341,ENSG00000095485,ENSG00000075290,ENSG00000255339,ENSG00000166136,ENSG00000166135,ENSG00000075891,ENSG00000095539,ENSG00000107816,ENSG00000198408,ENSG00000120049,ENSG00000120029,ENSG00000166197,ENSG00000107862,ENSG00000138111,ENSG00000138107,ENSG00000138175,ENSG00000156398,ENSG00000235376,ENSG00000138172,ENSG00000107960,ENSG00000065613,ENSG00000065618,ENSG00000156384,ENSG00000148841,ENSG00000148700,ENSG00000119950,ENSG00000119953,ENSG00000108055,ENSG00000203867,ENSG00000150593,ENSG00000119927,ENSG00000119913,ENSG00000197142,ENSG00000148737,ENSG00000148702,ENSG00000197893,ENSG00000148735,ENSG00000196865,ENSG00000165813,ENSG00000095627,ENSG00000099204,ENSG00000151553,ENSG00000165832,ENSG00000182645,ENSG00000203837,ENSG00000175535,ENSG00000187021,ENSG00000165863,ENSG00000187164,ENSG00000148704,ENSG00000170370,ENSG00000107581,ENSG00000119979,ENSG00000183605,ENSG00000165672,ENSG00000151929,ENSG00000107651,ENSG00000066468,ENSG00000107669,ENSG00000138152,ENSG00000107679,ENSG00000254636,ENSG00000187908,ENSG00000183559,ENSG00000138161,ENSG00000213185,ENSG00000203795,ENSG00000179988,ENSG00000095574,ENSG00000121898,ENSG00000107902,ENSG00000258539,ENSG00000189319,ENSG00000203791,ENSG00000165660,ENSG00000019995,ENSG00000175029,ENSG00000175018,ENSG00000154485,ENSG00000188690,ENSG00000107949,ENSG00000089876,ENSG00000203780,ENSG00000154493,ENSG00000214285,ENSG00000132334,ENSG00000148773,ENSG00000108001,ENSG00000148814,ENSG00000165828,ENSG00000127884,ENSG00000148824,ENSG00000130649,ENSG00000171772,ENSG00000225899,ENSG00000175806,ENSG00000176731,ENSG00000183638,ENSG00000171056,ENSG00000185015,ENSG00000254093,ENSG00000154319,ENSG00000133742,ENSG00000136573,ENSG00000104691,ENSG00000079459,ENSG00000147613,ENSG00000164893,ENSG00000226430,ENSG00000205883,ENSG00000205882,ENSG00000233050,ENSG00000215343,ENSG00000223443,ENSG00000176623,ENSG00000085719,ENSG00000232948,ENSG00000170289,ENSG00000250305,ENSG00000164741,ENSG00000185053,ENSG00000176571,ENSG00000038945,ENSG00000176566,ENSG00000155970,ENSG00000169495,ENSG00000169490,ENSG00000104312,ENSG00000198791,ENSG00000104320,ENSG00000155975,ENSG00000104325,ENSG00000003989,ENSG00000197140,ENSG00000104327,ENSG00000104213,ENSG00000123119,ENSG00000129422,ENSG00000168619,ENSG00000155099,ENSG00000155100,ENSG00000214954,ENSG00000147606,ENSG00000104755,ENSG00000104760,ENSG00000078674,ENSG00000079102,ENSG00000131203,ENSG00000188676,ENSG00000176907,ENSG00000165061,ENSG00000104763,ENSG00000147533,ENSG00000147536,ENSG00000205133,ENSG00000171428,ENSG00000188343,ENSG00000156011,ENSG00000158669,ENSG00000147408,ENSG00000104613,ENSG00000183808,ENSG00000164953,ENSG00000036565,ENSG00000147416,ENSG00000079112,ENSG00000164949,ENSG00000197275,ENSG00000168546,ENSG00000265817,ENSG00000164944,ENSG00000130227,ENSG00000156162,ENSG00000158863,ENSG00000156170,ENSG00000164938,ENSG00000156172,ENSG00000156467,ENSG00000104371,ENSG00000147434,ENSG00000131931,ENSG00000104324,ENSG00000254673,ENSG00000185900,ENSG00000165102,ENSG00000197181,ENSG00000132541,ENSG00000104361,ENSG00000104375,ENSG00000164920,ENSG00000120896,ENSG00000132549,ENSG00000158941,ENSG00000164919,ENSG00000156509,ENSG00000147669,ENSG00000104450,ENSG00000179388,ENSG00000008853,ENSG00000147481,ENSG00000174226,ENSG00000120889,ENSG00000147485,ENSG00000168300,ENSG00000147457,ENSG00000197217,ENSG00000196711,ENSG00000147454,ENSG00000159167,ENSG00000042980,ENSG00000047249,ENSG00000164924,ENSG00000083307,ENSG00000104490,ENSG00000048392,ENSG00000104722,ENSG00000137547,ENSG00000104237,ENSG00000167904,ENSG00000184661,ENSG00000137574,ENSG00000221914,ENSG00000104765,ENSG00000172680,ENSG00000181690,ENSG00000155097,ENSG00000092964,ENSG00000164932,ENSG00000169122,ENSG00000015592,ENSG00000167910,ENSG00000137575,ENSG00000035681,ENSG00000164935,ENSG00000198846,ENSG00000178538,ENSG00000171316,ENSG00000164830,ENSG00000120915,ENSG00000174429,ENSG00000154188,ENSG00000147655,ENSG00000104408,ENSG00000147419,ENSG00000164841,ENSG00000174417,ENSG00000120526,ENSG00000120533,ENSG00000171320,ENSG00000205038,ENSG00000137561,ENSG00000185728,ENSG00000180828,ENSG00000104442,ENSG00000189233,ENSG00000134014,ENSG00000205268,ENSG00000164794,ENSG00000147570,ENSG00000186918,ENSG00000214050,ENSG00000147573,ENSG00000012232,ENSG00000147421,ENSG00000169085,ENSG00000197892,ENSG00000133872,ENSG00000104660,ENSG00000177669,ENSG00000157110,ENSG00000178460,ENSG00000197265,ENSG00000253457,ENSG00000121022,ENSG00000104687,ENSG00000133863,ENSG00000104218,ENSG00000157168,ENSG00000165078,ENSG00000046889,ENSG00000198042,ENSG00000133874,ENSG00000133878,ENSG00000165084,ENSG00000215262,ENSG00000137571,ENSG00000104221,ENSG00000169154,ENSG00000147592,ENSG00000129691,ENSG00000104313,ENSG00000147465,ENSG00000175324,ENSG00000156735,ENSG00000085788,ENSG00000178860,ENSG00000104321,ENSG00000147601,ENSG00000147604,ENSG00000258677,ENSG00000104343,ENSG00000154589,ENSG00000104381,ENSG00000137558,ENSG00000164749,ENSG00000091656,ENSG00000164751,ENSG00000104427,ENSG00000164683,ENSG00000076554,ENSG00000076641,ENSG00000147588,ENSG00000205186,ENSG00000170323,ENSG00000197416,ENSG00000133731,ENSG00000253598,ENSG00000164695,ENSG00000104497,ENSG00000184672,ENSG00000133740,ENSG00000177752,ENSG00000151806,ENSG00000163281,ENSG00000163285,ENSG00000151834,ENSG00000170516,ENSG00000163288,ENSG00000169019,ENSG00000145246,ENSG00000170448,ENSG00000074966,ENSG00000109171,ENSG00000145248,ENSG00000182223,ENSG00000109180,ENSG00000145247,ENSG00000109182,ENSG00000109184,ENSG00000188993,ENSG00000163069,ENSG00000109189,ENSG00000226887,ENSG00000184178,ENSG00000145216,ENSG00000072201,ENSG00000109220,ENSG00000134853,ENSG00000128052,ENSG00000128039,ENSG00000134851,ENSG00000163440,ENSG00000250821,ENSG00000090989,ENSG00000174799,ENSG00000109265,ENSG00000128059,ENSG00000196503,ENSG00000171476,ENSG00000084093,ENSG00000084092,ENSG00000047315,ENSG00000150471,ENSG00000205678,ENSG00000145242,ENSG00000145241,ENSG00000035720,ENSG00000109163,ENSG00000153802,ENSG00000187054,ENSG00000198092,ENSG00000083896,ENSG00000087128,ENSG00000171234,ENSG00000213759,ENSG00000135226,ENSG00000271271,ENSG00000173610,ENSG00000173597,ENSG00000126545,ENSG00000135222,ENSG00000126549,ENSG00000205649,ENSG00000126550,ENSG00000187533,ENSG00000109205,ENSG00000181617,ENSG00000171209,ENSG00000145309,ENSG00000109208,ENSG00000171201,ENSG00000171199,ENSG00000171195,ENSG00000187689,ENSG00000178522,ENSG00000132464,ENSG00000132465,ENSG00000018189,ENSG00000132463,ENSG00000173542,ENSG00000156136,ENSG00000080493,ENSG00000163626,ENSG00000132466,ENSG00000163631,ENSG00000081051,ENSG00000079557,ENSG00000169435,ENSG00000124875,ENSG00000109272,ENSG00000163739,ENSG00000163737,ENSG00000163736,ENSG00000163735,ENSG00000163734,ENSG00000163738,ENSG00000182585,ENSG00000124882,ENSG00000174808,ENSG00000174792,ENSG00000138757,ENSG00000156194,ENSG00000138744,ENSG00000198301,ENSG00000138755,ENSG00000169245,ENSG00000169248,ENSG00000189157,ENSG00000272414,ENSG00000163749,ENSG00000138771,ENSG00000118816,ENSG00000138764,ENSG00000156234,ENSG00000169288,ENSG00000163291,ENSG00000156269,ENSG00000152784,ENSG00000138675,ENSG00000197826,ENSG00000152785,ENSG00000138669,ENSG00000138668,ENSG00000189308,ENSG00000145287,ENSG00000173085,ENSG00000173083,ENSG00000138678,ENSG00000163623,ENSG00000163625,ENSG00000138639,ENSG00000109339,ENSG00000163629,ENSG00000145283,ENSG00000163633,ENSG00000145332,ENSG00000170509,ENSG00000198189,ENSG00000170502,ENSG00000152583,ENSG00000152591,ENSG00000152592,ENSG00000029559,ENSG00000118785,ENSG00000163644,ENSG00000138642,ENSG00000138646,ENSG00000145337,ENSG00000138641,ENSG00000255072,ENSG00000138640,ENSG00000185477,ENSG00000145335,ENSG00000138722,ENSG00000152208,ENSG00000163104,ENSG00000163106,ENSG00000163110,ENSG00000138696,ENSG00000163114,ENSG00000197894,ENSG00000198099,ENSG00000172955,ENSG00000187758,ENSG00000196616,ENSG00000248144,ENSG00000196344,ENSG00000138813,ENSG00000145331,ENSG00000138823,ENSG00000070190,ENSG00000164031,ENSG00000164035,ENSG00000138814,ENSG00000153064,ENSG00000109320,ENSG00000109332,ENSG00000164037,ENSG00000164039,ENSG00000168772,ENSG00000138777,ENSG00000236699,ENSG00000138785,ENSG00000138780,ENSG00000164022,ENSG00000250298,ENSG00000138796,ENSG00000138795,ENSG00000109475,ENSG00000198856,ENSG00000164089,ENSG00000005059,ENSG00000138794,ENSG00000123739,ENSG00000205403,ENSG00000180245,ENSG00000183423,ENSG00000138798,ENSG00000138792,ENSG00000164093,ENSG00000138660,ENSG00000145365,ENSG00000073331,ENSG00000138658,ENSG00000174720,ENSG00000145362,ENSG00000174607,ENSG00000138653,ENSG00000174599,ENSG00000164100,ENSG00000164099,ENSG00000150961,ENSG00000172403,ENSG00000172399,ENSG00000145384,ENSG00000138735,ENSG00000164109,ENSG00000138738,ENSG00000173376,ENSG00000050730,ENSG00000164111,ENSG00000123737,ENSG00000145386,ENSG00000138741,ENSG00000164113,ENSG00000109471,ENSG00000170917,ENSG00000151458,ENSG00000196159,ENSG00000164066,ENSG00000151475,ENSG00000151466,ENSG00000151470,ENSG00000138650,ENSG00000254535,ENSG00000189184,ENSG00000151012,ENSG00000151014,ENSG00000137463,ENSG00000109390,ENSG00000145391,ENSG00000085871,ENSG00000196782,ENSG00000153130,ENSG00000153132,ENSG00000205301,ENSG00000179387,ENSG00000109436,ENSG00000170153,ENSG00000109445,ENSG00000109452,ENSG00000197465,ENSG00000250361,ENSG00000170180,ENSG00000237136,ENSG00000151612,ENSG00000164167,ENSG00000250673,ENSG00000120519,ENSG00000137473,ENSG00000151617,ENSG00000071205,ENSG00000234828,ENSG00000181541,ENSG00000109686,ENSG00000189099,ENSG00000164142,ENSG00000059691,ENSG00000109670,ENSG00000170006,ENSG00000137460,ENSG00000109654,ENSG00000121211,ENSG00000137462,ENSG00000145423,ENSG00000197410,ENSG00000171566,ENSG00000171564,ENSG00000171560,ENSG00000171557,ENSG00000121207,ENSG00000151962,ENSG00000185149,ENSG00000164114,ENSG00000256394,ENSG00000151790,ENSG00000256043,ENSG00000145431,ENSG00000109738,ENSG00000164125,ENSG00000164124,ENSG00000171509,ENSG00000171497,ENSG00000164123,ENSG00000109756,ENSG00000168843,ENSG00000145414,ENSG00000164128,ENSG00000198498,ENSG00000145416,ENSG00000248771,ENSG00000248329,ENSG00000183439,ENSG00000250374,ENSG00000229894,ENSG00000109472,ENSG00000038295,ENSG00000196104,ENSG00000109511,ENSG00000181381,ENSG00000145439,ENSG00000137601,ENSG00000056050,ENSG00000109586,ENSG00000164104,ENSG00000164105,ENSG00000164106,ENSG00000164107,ENSG00000164117,ENSG00000164118,ENSG00000164120,ENSG00000145451,ENSG00000168594,ENSG00000150625,ENSG00000150627,ENSG00000150628,ENSG00000164122,ENSG00000129128,ENSG00000218336,ENSG00000129187,ENSG00000151718,ENSG00000177300,ENSG00000185758,ENSG00000168564,ENSG00000173320,ENSG00000164303,ENSG00000168310,ENSG00000164306,ENSG00000151725,ENSG00000151729,ENSG00000164323,ENSG00000109762,ENSG00000109771,ENSG00000205129,ENSG00000168491,ENSG00000154553,ENSG00000154556,ENSG00000164342,ENSG00000164344,ENSG00000088926,ENSG00000179046,ENSG00000184108,ENSG00000205097,ENSG00000028116,ENSG00000115421,ENSG00000162927,ENSG00000162928,ENSG00000237651,ENSG00000082898,ENSG00000115484,ENSG00000186889,ENSG00000115504,ENSG00000115507,ENSG00000143951,ENSG00000169764,ENSG00000143952,ENSG00000197329,ENSG00000011523,ENSG00000138069,ENSG00000138071,ENSG00000198369,ENSG00000197223,ENSG00000243667,ENSG00000273398,ENSG00000115946,ENSG00000119865,ENSG00000115956,ENSG00000169618,ENSG00000163219,ENSG00000163217,ENSG00000183607,ENSG00000169605,ENSG00000169604,ENSG00000169599,ENSG00000196975,ENSG00000087338,ENSG00000124380,ENSG00000169564,ENSG00000115998,ENSG00000035141,ENSG00000183733,ENSG00000144031,ENSG00000124357,ENSG00000124370,ENSG00000124383,ENSG00000124374,ENSG00000075292,ENSG00000135636,ENSG00000003137,ENSG00000144036,ENSG00000116096,ENSG00000214513,ENSG00000144034,ENSG00000144048,ENSG00000163017,ENSG00000114956,ENSG00000114978,ENSG00000065911,ENSG00000264324,ENSG00000115274,ENSG00000159374,ENSG00000115350,ENSG00000115363,ENSG00000115364,ENSG00000005436,ENSG00000176204,ENSG00000143954,ENSG00000115386,ENSG00000066032,ENSG00000115423,ENSG00000186854,ENSG00000034510,ENSG00000176407,ENSG00000152291,ENSG00000042445,ENSG00000115459,ENSG00000042493,ENSG00000168906,ENSG00000118640,ENSG00000168899,ENSG00000168883,ENSG00000168887,ENSG00000115523,ENSG00000068654,ENSG00000132300,ENSG00000132305,ENSG00000068615,ENSG00000115561,ENSG00000249884,ENSG00000153561,ENSG00000153563,ENSG00000187627,ENSG00000185304,ENSG00000172086,ENSG00000115593,ENSG00000214336,ENSG00000172073,ENSG00000172071,ENSG00000153574,ENSG00000144029,ENSG00000233757,ENSG00000115042,ENSG00000144010,ENSG00000144015,ENSG00000174501,ENSG00000186281,ENSG00000084090,ENSG00000144028,ENSG00000198885,ENSG00000114982,ENSG00000114988,ENSG00000168754,ENSG00000196912,ENSG00000168658,ENSG00000144191,ENSG00000040933,ENSG00000071073,ENSG00000135951,ENSG00000185674,ENSG00000144214,ENSG00000115514,ENSG00000158417,ENSG00000135945,ENSG00000115526,ENSG00000204640,ENSG00000115539,ENSG00000204634,ENSG00000158435,ENSG00000175874,ENSG00000071054,ENSG00000115590,ENSG00000115602,ENSG00000180251,ENSG00000170417,ENSG00000198914,ENSG00000135972,ENSG00000135973,ENSG00000135966,ENSG00000135974,ENSG00000071051,ENSG00000144057,ENSG00000115665,ENSG00000196228,ENSG00000198203,ENSG00000198075,ENSG00000135968,ENSG00000169756,ENSG00000163006,ENSG00000186522,ENSG00000256977,ENSG00000175701,ENSG00000257207,ENSG00000256671,ENSG00000169679,ENSG00000153107,ENSG00000144161,ENSG00000114999,ENSG00000169607,ENSG00000115008,ENSG00000125538,ENSG00000125571,ENSG00000136688,ENSG00000136696,ENSG00000136695,ENSG00000136697,ENSG00000136689,ENSG00000125637,ENSG00000136682,ENSG00000184492,ENSG00000144134,ENSG00000115084,ENSG00000175497,ENSG00000088205,ENSG00000163064,ENSG00000171227,ENSG00000163075,ENSG00000144120,ENSG00000088179,ENSG00000144118,ENSG00000074047,ENSG00000115112,ENSG00000074054,ENSG00000211460,ENSG00000155052,ENSG00000136732,ENSG00000237524,ENSG00000186684,ENSG00000169967,ENSG00000163166,ENSG00000169994,ENSG00000072163,ENSG00000144231,ENSG00000136731,ENSG00000222014,ENSG00000152076,ENSG00000152086,ENSG00000136002,ENSG00000152102,ENSG00000233087,ENSG00000075886,ENSG00000163040,ENSG00000176771,ENSG00000152127,ENSG00000153086,ENSG00000176601,ENSG00000115839,ENSG00000048991,ENSG00000115850,ENSG00000150540,ENSG00000144228,ENSG00000168702,ENSG00000075884,ENSG00000169554,ENSG00000121989,ENSG00000115947,ENSG00000204406,ENSG00000168288,ENSG00000115963,ENSG00000184898,ENSG00000123609,ENSG00000123610,ENSG00000162980,ENSG00000182389,ENSG00000115145,ENSG00000157827,ENSG00000177917,ENSG00000153234,ENSG00000115159,ENSG00000136541,ENSG00000115165,ENSG00000123612,ENSG00000115170,ENSG00000007001,ENSG00000153237,ENSG00000163331,ENSG00000196151,ENSG00000123636,ENSG00000136536,ENSG00000241399,ENSG00000248672,ENSG00000153246,ENSG00000115221,ENSG00000136560,ENSG00000115233,ENSG00000115263,ENSG00000078098,ENSG00000115267,ENSG00000115271,ENSG00000182263,ENSG00000082438,ENSG00000169507,ENSG00000153253,ENSG00000136531,ENSG00000178662,ENSG00000123607,ENSG00000144285,ENSG00000136546,ENSG00000163092,ENSG00000172318,ENSG00000163072,ENSG00000152254,ENSG00000073734,ENSG00000073737,ENSG00000163093,ENSG00000251569,ENSG00000138399,ENSG00000138385,ENSG00000138382,ENSG00000144357,ENSG00000071909,ENSG00000204334,ENSG00000115806,ENSG00000198586,ENSG00000123600,ENSG00000071967,ENSG00000077380,ENSG00000115840,ENSG00000128708,ENSG00000091409,ENSG00000152256,ENSG00000091428,ENSG00000144354,ENSG00000217236,ENSG00000138433,ENSG00000144306,ENSG00000115935,ENSG00000138435,ENSG00000128656,ENSG00000144320,ENSG00000128654,ENSG00000170144,ENSG00000197557,ENSG00000128655,ENSG00000079156,ENSG00000204311,ENSG00000116095,ENSG00000155657,ENSG00000163492,ENSG00000187231,ENSG00000144331,ENSG00000163510,ENSG00000170035,ENSG00000115232,ENSG00000138434,ENSG00000150722,ENSG00000115252,ENSG00000077232,ENSG00000162998,ENSG00000163002,ENSG00000188738,ENSG00000138448,ENSG00000144369,ENSG00000064989,ENSG00000003436,ENSG00000168542,ENSG00000204262,ENSG00000138449,ENSG00000151687,ENSG00000128694,ENSG00000128699,ENSG00000064933,ENSG00000138379,ENSG00000138386,ENSG00000168497,ENSG00000138411,ENSG00000144395,ENSG00000187944,ENSG00000115524,ENSG00000115520,ENSG00000115540,ENSG00000162944,ENSG00000115896,ENSG00000226124,ENSG00000178074,ENSG00000162971,ENSG00000162972,ENSG00000163535,ENSG00000138356,ENSG00000013441,ENSG00000196290,ENSG00000115942,ENSG00000155744,ENSG00000119013,ENSG00000003402,ENSG00000003400,ENSG00000064012,ENSG00000115993,ENSG00000155755,ENSG00000082126,ENSG00000138395,ENSG00000182329,ENSG00000055044,ENSG00000204217,ENSG00000138439,ENSG00000163596,ENSG00000138442,ENSG00000138380,ENSG00000144426,ENSG00000119004,ENSG00000178562,ENSG00000163599,ENSG00000163600,ENSG00000118257,ENSG00000023228,ENSG00000114942,ENSG00000183671,ENSG00000204186,ENSG00000232125,ENSG00000144410,ENSG00000118263,ENSG00000163249,ENSG00000168582,ENSG00000188674,ENSG00000138413,ENSG00000078018,ENSG00000144406,ENSG00000197713,ENSG00000144445,ENSG00000115361,ENSG00000115365,ENSG00000021826,ENSG00000178568,ENSG00000030419,ENSG00000174453,ENSG00000138363,ENSG00000118242,ENSG00000115425,ENSG00000163449,ENSG00000144583,ENSG00000197756,ENSG00000115461,ENSG00000180871,ENSG00000163466,ENSG00000135926,ENSG00000018280,ENSG00000115556,ENSG00000115568,ENSG00000074582,ENSG00000163481,ENSG00000163501,ENSG00000115649,ENSG00000144567,ENSG00000198925,ENSG00000163516,ENSG00000072195,ENSG00000116106,ENSG00000135903,ENSG00000116120,ENSG00000124003,ENSG00000123983,ENSG00000152049,ENSG00000171951,ENSG00000152056,ENSG00000085449,ENSG00000135900,ENSG00000135919,ENSG00000124019,ENSG00000135905,ENSG00000144460,ENSG00000169047,ENSG00000144468,ENSG00000168958,ENSG00000168955,ENSG00000042304,ENSG00000135917,ENSG00000153820,ENSG00000135899,ENSG00000079263,ENSG00000067066,ENSG00000173699,ENSG00000173692,ENSG00000135914,ENSG00000135931,ENSG00000171596,ENSG00000177673,ENSG00000156973,ENSG00000144524,ENSG00000196811,ENSG00000221944,ENSG00000135930,ENSG00000115468,ENSG00000204120,ENSG00000115474,ENSG00000130561,ENSG00000085982,ENSG00000242515,ENSG00000241119,ENSG00000244122,ENSG00000167165,ENSG00000240224,ENSG00000242366,ENSG00000144481,ENSG00000072080,ENSG00000130147,ENSG00000157985,ENSG00000182177,ENSG00000132321,ENSG00000198612,ENSG00000124839,ENSG00000177483,ENSG00000132329,ENSG00000132330,ENSG00000178752,ENSG00000130414,ENSG00000178623,ENSG00000130294,ENSG00000122085,ENSG00000146205,ENSG00000006607,ENSG00000168397,ENSG00000168393,ENSG00000154252,ENSG00000204099,ENSG00000188011,ENSG00000216921
TF	Factor: FOXO1A; motif: AAACAA; match class: 1	TF:M03823_1	4.32763e-07	9100	2635	1367	ENSG00000196378,ENSG00000197363,ENSG00000234616,ENSG00000170619,ENSG00000196150,ENSG00000170631,ENSG00000182307,ENSG00000181638,ENSG00000264668,ENSG00000158106,ENSG00000014164,ENSG00000104518,ENSG00000183309,ENSG00000181085,ENSG00000180900,ENSG00000178719,ENSG00000178896,ENSG00000197858,ENSG00000185122,ENSG00000185000,ENSG00000071894,ENSG00000160948,ENSG00000104447,ENSG00000147677,ENSG00000164754,ENSG00000205002,ENSG00000164756,ENSG00000164758,ENSG00000182197,ENSG00000136999,ENSG00000136960,ENSG00000172172,ENSG00000172167,ENSG00000172164,ENSG00000170961,ENSG00000136986,ENSG00000156787,ENSG00000147689,ENSG00000259305,ENSG00000165156,ENSG00000156804,ENSG00000175946,ENSG00000147687,ENSG00000147684,ENSG00000180938,ENSG00000164961,ENSG00000168672,ENSG00000132297,ENSG00000129295,ENSG00000165071,ENSG00000129292,ENSG00000155926,ENSG00000066827,ENSG00000169436,ENSG00000108094,ENSG00000108100,ENSG00000256892,ENSG00000198105,ENSG00000175395,ENSG00000189180,ENSG00000075407,ENSG00000196693,ENSG00000165733,ENSG00000169826,ENSG00000196793,ENSG00000107562,ENSG00000187783,ENSG00000165507,ENSG00000256574,ENSG00000172661,ENSG00000204172,ENSG00000170324,ENSG00000107643,ENSG00000172538,ENSG00000204161,ENSG00000177354,ENSG00000225830,ENSG00000178645,ENSG00000197444,ENSG00000099290,ENSG00000188611,ENSG00000204147,ENSG00000148584,ENSG00000165471,ENSG00000150275,ENSG00000122952,ENSG00000122873,ENSG00000072401,ENSG00000108064,ENSG00000165443,ENSG00000165449,ENSG00000227877,ENSG00000108091,ENSG00000151150,ENSG00000170312,ENSG00000196932,ENSG00000183346,ENSG00000150347,ENSG00000182010,ENSG00000181915,ENSG00000122877,ENSG00000148572,ENSG00000183230,ENSG00000198739,ENSG00000108176,ENSG00000148634,ENSG00000138347,ENSG00000108187,ENSG00000204130,ENSG00000138336,ENSG00000165730,ENSG00000198954,ENSG00000122862,ENSG00000099282,ENSG00000122859,ENSG00000099284,ENSG00000042286,ENSG00000079332,ENSG00000180817,ENSG00000148730,ENSG00000166224,ENSG00000166228,ENSG00000214688,ENSG00000197746,ENSG00000166295,ENSG00000107745,ENSG00000138315,ENSG00000138308,ENSG00000166321,ENSG00000156042,ENSG00000166343,ENSG00000166348,ENSG00000166317,ENSG00000176986,ENSG00000172586,ENSG00000214655,ENSG00000188716,ENSG00000079393,ENSG00000165637,ENSG00000148606,ENSG00000188199,ENSG00000228570,ENSG00000133678,ENSG00000151224,ENSG00000122378,ENSG00000178217,ENSG00000165678,ENSG00000204033,ENSG00000107771,ENSG00000062650,ENSG00000188100,ENSG00000184923,ENSG00000214562,ENSG00000107789,ENSG00000138138,ENSG00000184719,ENSG00000204022,ENSG00000182333,ENSG00000204021,ENSG00000204020,ENSG00000152766,ENSG00000138134,ENSG00000107796,ENSG00000026103,ENSG00000107798,ENSG00000119922,ENSG00000119917,ENSG00000204010,ENSG00000185745,ENSG00000152778,ENSG00000152782,ENSG00000138182,ENSG00000148688,ENSG00000148677,ENSG00000180628,ENSG00000119938,ENSG00000107854,ENSG00000174721,ENSG00000095564,ENSG00000107864,ENSG00000198060,ENSG00000119912,ENSG00000138119,ENSG00000138180,ENSG00000138207,ENSG00000095464,ENSG00000148690,ENSG00000108231,ENSG00000176273,ENSG00000138193,ENSG00000173145,ENSG00000119969,ENSG00000108242,ENSG00000165841,ENSG00000138109,ENSG00000138115,ENSG00000173124,ENSG00000107438,ENSG00000138185,ENSG00000270099,ENSG00000188649,ENSG00000095585,ENSG00000107447,ENSG00000197430,ENSG00000269891,ENSG00000213390,ENSG00000165879,ENSG00000052749,ENSG00000171311,ENSG00000171307,ENSG00000155252,ENSG00000171160,ENSG00000119986,ENSG00000166024,ENSG00000172987,ENSG00000198018,ENSG00000119929,ENSG00000014919,ENSG00000023839,ENSG00000107554,ENSG00000120054,ENSG00000213341,ENSG00000095485,ENSG00000075290,ENSG00000255339,ENSG00000166136,ENSG00000166135,ENSG00000075891,ENSG00000095539,ENSG00000107816,ENSG00000198408,ENSG00000120049,ENSG00000120029,ENSG00000166197,ENSG00000107862,ENSG00000138111,ENSG00000138107,ENSG00000138175,ENSG00000156398,ENSG00000235376,ENSG00000138172,ENSG00000107960,ENSG00000065613,ENSG00000065618,ENSG00000156384,ENSG00000148841,ENSG00000148700,ENSG00000119950,ENSG00000119953,ENSG00000108055,ENSG00000203867,ENSG00000150593,ENSG00000119927,ENSG00000119913,ENSG00000197142,ENSG00000148737,ENSG00000148702,ENSG00000197893,ENSG00000148735,ENSG00000196865,ENSG00000165813,ENSG00000095627,ENSG00000099204,ENSG00000151553,ENSG00000165832,ENSG00000182645,ENSG00000203837,ENSG00000175535,ENSG00000187021,ENSG00000165863,ENSG00000187164,ENSG00000148704,ENSG00000170370,ENSG00000107581,ENSG00000119979,ENSG00000183605,ENSG00000165672,ENSG00000151929,ENSG00000107651,ENSG00000066468,ENSG00000107669,ENSG00000138152,ENSG00000107679,ENSG00000254636,ENSG00000187908,ENSG00000183559,ENSG00000138161,ENSG00000213185,ENSG00000203795,ENSG00000179988,ENSG00000095574,ENSG00000121898,ENSG00000107902,ENSG00000258539,ENSG00000189319,ENSG00000203791,ENSG00000165660,ENSG00000019995,ENSG00000175029,ENSG00000175018,ENSG00000154485,ENSG00000188690,ENSG00000107949,ENSG00000089876,ENSG00000203780,ENSG00000154493,ENSG00000214285,ENSG00000132334,ENSG00000148773,ENSG00000108001,ENSG00000148814,ENSG00000165828,ENSG00000127884,ENSG00000148824,ENSG00000130649,ENSG00000171772,ENSG00000225899,ENSG00000175806,ENSG00000176731,ENSG00000183638,ENSG00000171056,ENSG00000185015,ENSG00000254093,ENSG00000154319,ENSG00000133742,ENSG00000136573,ENSG00000104691,ENSG00000079459,ENSG00000147613,ENSG00000164893,ENSG00000226430,ENSG00000205883,ENSG00000205882,ENSG00000233050,ENSG00000215343,ENSG00000223443,ENSG00000176623,ENSG00000085719,ENSG00000232948,ENSG00000170289,ENSG00000250305,ENSG00000164741,ENSG00000185053,ENSG00000176571,ENSG00000038945,ENSG00000176566,ENSG00000155970,ENSG00000169495,ENSG00000169490,ENSG00000104312,ENSG00000198791,ENSG00000104320,ENSG00000155975,ENSG00000104325,ENSG00000003989,ENSG00000197140,ENSG00000104327,ENSG00000104213,ENSG00000123119,ENSG00000129422,ENSG00000168619,ENSG00000155099,ENSG00000155100,ENSG00000214954,ENSG00000147606,ENSG00000104755,ENSG00000104760,ENSG00000078674,ENSG00000079102,ENSG00000131203,ENSG00000188676,ENSG00000176907,ENSG00000165061,ENSG00000104763,ENSG00000147533,ENSG00000147536,ENSG00000205133,ENSG00000171428,ENSG00000188343,ENSG00000156011,ENSG00000158669,ENSG00000147408,ENSG00000104613,ENSG00000183808,ENSG00000164953,ENSG00000036565,ENSG00000147416,ENSG00000079112,ENSG00000164949,ENSG00000197275,ENSG00000168546,ENSG00000265817,ENSG00000164944,ENSG00000130227,ENSG00000156162,ENSG00000158863,ENSG00000156170,ENSG00000164938,ENSG00000156172,ENSG00000156467,ENSG00000104371,ENSG00000147434,ENSG00000131931,ENSG00000104324,ENSG00000254673,ENSG00000185900,ENSG00000165102,ENSG00000197181,ENSG00000132541,ENSG00000104361,ENSG00000104375,ENSG00000164920,ENSG00000120896,ENSG00000132549,ENSG00000158941,ENSG00000164919,ENSG00000156509,ENSG00000147669,ENSG00000104450,ENSG00000179388,ENSG00000008853,ENSG00000147481,ENSG00000174226,ENSG00000120889,ENSG00000147485,ENSG00000168300,ENSG00000147457,ENSG00000197217,ENSG00000196711,ENSG00000147454,ENSG00000159167,ENSG00000042980,ENSG00000047249,ENSG00000164924,ENSG00000083307,ENSG00000104490,ENSG00000048392,ENSG00000104722,ENSG00000137547,ENSG00000104237,ENSG00000167904,ENSG00000184661,ENSG00000137574,ENSG00000221914,ENSG00000104765,ENSG00000172680,ENSG00000181690,ENSG00000155097,ENSG00000092964,ENSG00000164932,ENSG00000169122,ENSG00000015592,ENSG00000167910,ENSG00000137575,ENSG00000035681,ENSG00000164935,ENSG00000198846,ENSG00000178538,ENSG00000171316,ENSG00000164830,ENSG00000120915,ENSG00000174429,ENSG00000154188,ENSG00000147655,ENSG00000104408,ENSG00000147419,ENSG00000164841,ENSG00000174417,ENSG00000120526,ENSG00000120533,ENSG00000171320,ENSG00000205038,ENSG00000137561,ENSG00000185728,ENSG00000180828,ENSG00000104442,ENSG00000189233,ENSG00000134014,ENSG00000205268,ENSG00000164794,ENSG00000147570,ENSG00000186918,ENSG00000214050,ENSG00000147573,ENSG00000012232,ENSG00000147421,ENSG00000169085,ENSG00000197892,ENSG00000133872,ENSG00000104660,ENSG00000177669,ENSG00000157110,ENSG00000178460,ENSG00000197265,ENSG00000253457,ENSG00000121022,ENSG00000104687,ENSG00000133863,ENSG00000104218,ENSG00000157168,ENSG00000165078,ENSG00000046889,ENSG00000198042,ENSG00000133874,ENSG00000133878,ENSG00000165084,ENSG00000215262,ENSG00000137571,ENSG00000104221,ENSG00000169154,ENSG00000147592,ENSG00000129691,ENSG00000104313,ENSG00000147465,ENSG00000175324,ENSG00000156735,ENSG00000085788,ENSG00000178860,ENSG00000104321,ENSG00000147601,ENSG00000147604,ENSG00000258677,ENSG00000104343,ENSG00000154589,ENSG00000104381,ENSG00000137558,ENSG00000164749,ENSG00000091656,ENSG00000164751,ENSG00000104427,ENSG00000164683,ENSG00000076554,ENSG00000076641,ENSG00000147588,ENSG00000205186,ENSG00000170323,ENSG00000197416,ENSG00000133731,ENSG00000253598,ENSG00000164695,ENSG00000104497,ENSG00000184672,ENSG00000133740,ENSG00000177752,ENSG00000151806,ENSG00000163281,ENSG00000163285,ENSG00000151834,ENSG00000170516,ENSG00000163288,ENSG00000169019,ENSG00000145246,ENSG00000170448,ENSG00000074966,ENSG00000109171,ENSG00000145248,ENSG00000182223,ENSG00000109180,ENSG00000145247,ENSG00000109182,ENSG00000109184,ENSG00000188993,ENSG00000163069,ENSG00000109189,ENSG00000226887,ENSG00000184178,ENSG00000145216,ENSG00000072201,ENSG00000109220,ENSG00000134853,ENSG00000128052,ENSG00000128039,ENSG00000134851,ENSG00000163440,ENSG00000250821,ENSG00000090989,ENSG00000174799,ENSG00000109265,ENSG00000128059,ENSG00000196503,ENSG00000171476,ENSG00000084093,ENSG00000084092,ENSG00000047315,ENSG00000150471,ENSG00000205678,ENSG00000145242,ENSG00000145241,ENSG00000035720,ENSG00000109163,ENSG00000153802,ENSG00000187054,ENSG00000198092,ENSG00000083896,ENSG00000087128,ENSG00000171234,ENSG00000213759,ENSG00000135226,ENSG00000271271,ENSG00000173610,ENSG00000173597,ENSG00000126545,ENSG00000135222,ENSG00000126549,ENSG00000205649,ENSG00000126550,ENSG00000187533,ENSG00000109205,ENSG00000181617,ENSG00000171209,ENSG00000145309,ENSG00000109208,ENSG00000171201,ENSG00000171199,ENSG00000171195,ENSG00000187689,ENSG00000178522,ENSG00000132464,ENSG00000132465,ENSG00000018189,ENSG00000132463,ENSG00000173542,ENSG00000156136,ENSG00000080493,ENSG00000163626,ENSG00000132466,ENSG00000163631,ENSG00000081051,ENSG00000079557,ENSG00000169435,ENSG00000124875,ENSG00000109272,ENSG00000163739,ENSG00000163737,ENSG00000163736,ENSG00000163735,ENSG00000163734,ENSG00000163738,ENSG00000182585,ENSG00000124882,ENSG00000174808,ENSG00000174792,ENSG00000138757,ENSG00000156194,ENSG00000138744,ENSG00000198301,ENSG00000138755,ENSG00000169245,ENSG00000169248,ENSG00000189157,ENSG00000272414,ENSG00000163749,ENSG00000138771,ENSG00000118816,ENSG00000138764,ENSG00000156234,ENSG00000169288,ENSG00000163291,ENSG00000156269,ENSG00000152784,ENSG00000138675,ENSG00000197826,ENSG00000152785,ENSG00000138669,ENSG00000138668,ENSG00000189308,ENSG00000145287,ENSG00000173085,ENSG00000173083,ENSG00000138678,ENSG00000163623,ENSG00000163625,ENSG00000138639,ENSG00000109339,ENSG00000163629,ENSG00000145283,ENSG00000163633,ENSG00000145332,ENSG00000170509,ENSG00000198189,ENSG00000170502,ENSG00000152583,ENSG00000152591,ENSG00000152592,ENSG00000029559,ENSG00000118785,ENSG00000163644,ENSG00000138642,ENSG00000138646,ENSG00000145337,ENSG00000138641,ENSG00000255072,ENSG00000138640,ENSG00000185477,ENSG00000145335,ENSG00000138722,ENSG00000152208,ENSG00000163104,ENSG00000163106,ENSG00000163110,ENSG00000138696,ENSG00000163114,ENSG00000197894,ENSG00000198099,ENSG00000172955,ENSG00000187758,ENSG00000196616,ENSG00000248144,ENSG00000196344,ENSG00000138813,ENSG00000145331,ENSG00000138823,ENSG00000070190,ENSG00000164031,ENSG00000164035,ENSG00000138814,ENSG00000153064,ENSG00000109320,ENSG00000109332,ENSG00000164037,ENSG00000164039,ENSG00000168772,ENSG00000138777,ENSG00000236699,ENSG00000138785,ENSG00000138780,ENSG00000164022,ENSG00000250298,ENSG00000138796,ENSG00000138795,ENSG00000109475,ENSG00000198856,ENSG00000164089,ENSG00000005059,ENSG00000138794,ENSG00000123739,ENSG00000205403,ENSG00000180245,ENSG00000183423,ENSG00000138798,ENSG00000138792,ENSG00000164093,ENSG00000138660,ENSG00000145365,ENSG00000073331,ENSG00000138658,ENSG00000174720,ENSG00000145362,ENSG00000174607,ENSG00000138653,ENSG00000174599,ENSG00000164100,ENSG00000164099,ENSG00000150961,ENSG00000172403,ENSG00000172399,ENSG00000145384,ENSG00000138735,ENSG00000164109,ENSG00000138738,ENSG00000173376,ENSG00000050730,ENSG00000164111,ENSG00000123737,ENSG00000145386,ENSG00000138741,ENSG00000164113,ENSG00000109471,ENSG00000170917,ENSG00000151458,ENSG00000196159,ENSG00000164066,ENSG00000151475,ENSG00000151466,ENSG00000151470,ENSG00000138650,ENSG00000254535,ENSG00000189184,ENSG00000151012,ENSG00000151014,ENSG00000137463,ENSG00000109390,ENSG00000145391,ENSG00000085871,ENSG00000196782,ENSG00000153130,ENSG00000153132,ENSG00000205301,ENSG00000179387,ENSG00000109436,ENSG00000170153,ENSG00000109445,ENSG00000109452,ENSG00000197465,ENSG00000250361,ENSG00000170180,ENSG00000237136,ENSG00000151612,ENSG00000164167,ENSG00000250673,ENSG00000120519,ENSG00000137473,ENSG00000151617,ENSG00000071205,ENSG00000234828,ENSG00000181541,ENSG00000109686,ENSG00000189099,ENSG00000164142,ENSG00000059691,ENSG00000109670,ENSG00000170006,ENSG00000137460,ENSG00000109654,ENSG00000121211,ENSG00000137462,ENSG00000145423,ENSG00000197410,ENSG00000171566,ENSG00000171564,ENSG00000171560,ENSG00000171557,ENSG00000121207,ENSG00000151962,ENSG00000185149,ENSG00000164114,ENSG00000256394,ENSG00000151790,ENSG00000256043,ENSG00000145431,ENSG00000109738,ENSG00000164125,ENSG00000164124,ENSG00000171509,ENSG00000171497,ENSG00000164123,ENSG00000109756,ENSG00000168843,ENSG00000145414,ENSG00000164128,ENSG00000198498,ENSG00000145416,ENSG00000248771,ENSG00000248329,ENSG00000183439,ENSG00000250374,ENSG00000229894,ENSG00000109472,ENSG00000038295,ENSG00000196104,ENSG00000109511,ENSG00000181381,ENSG00000145439,ENSG00000137601,ENSG00000056050,ENSG00000109586,ENSG00000164104,ENSG00000164105,ENSG00000164106,ENSG00000164107,ENSG00000164117,ENSG00000164118,ENSG00000164120,ENSG00000145451,ENSG00000168594,ENSG00000150625,ENSG00000150627,ENSG00000150628,ENSG00000164122,ENSG00000129128,ENSG00000218336,ENSG00000129187,ENSG00000151718,ENSG00000177300,ENSG00000185758,ENSG00000168564,ENSG00000173320,ENSG00000164303,ENSG00000168310,ENSG00000164306,ENSG00000151725,ENSG00000151729,ENSG00000164323,ENSG00000109762,ENSG00000109771,ENSG00000205129,ENSG00000168491,ENSG00000154553,ENSG00000154556,ENSG00000164342,ENSG00000164344,ENSG00000088926,ENSG00000179046,ENSG00000184108,ENSG00000205097,ENSG00000028116,ENSG00000115421,ENSG00000162927,ENSG00000162928,ENSG00000237651,ENSG00000082898,ENSG00000115484,ENSG00000186889,ENSG00000115504,ENSG00000115507,ENSG00000143951,ENSG00000169764,ENSG00000143952,ENSG00000197329,ENSG00000011523,ENSG00000138069,ENSG00000138071,ENSG00000198369,ENSG00000197223,ENSG00000243667,ENSG00000273398,ENSG00000115946,ENSG00000119865,ENSG00000115956,ENSG00000169618,ENSG00000163219,ENSG00000163217,ENSG00000183607,ENSG00000169605,ENSG00000169604,ENSG00000169599,ENSG00000196975,ENSG00000087338,ENSG00000124380,ENSG00000169564,ENSG00000115998,ENSG00000035141,ENSG00000183733,ENSG00000144031,ENSG00000124357,ENSG00000124370,ENSG00000124383,ENSG00000124374,ENSG00000075292,ENSG00000135636,ENSG00000003137,ENSG00000144036,ENSG00000116096,ENSG00000214513,ENSG00000144034,ENSG00000144048,ENSG00000163017,ENSG00000114956,ENSG00000114978,ENSG00000065911,ENSG00000264324,ENSG00000115274,ENSG00000159374,ENSG00000115350,ENSG00000115363,ENSG00000115364,ENSG00000005436,ENSG00000176204,ENSG00000143954,ENSG00000115386,ENSG00000066032,ENSG00000115423,ENSG00000186854,ENSG00000034510,ENSG00000176407,ENSG00000152291,ENSG00000042445,ENSG00000115459,ENSG00000042493,ENSG00000168906,ENSG00000118640,ENSG00000168899,ENSG00000168883,ENSG00000168887,ENSG00000115523,ENSG00000068654,ENSG00000132300,ENSG00000132305,ENSG00000068615,ENSG00000115561,ENSG00000249884,ENSG00000153561,ENSG00000153563,ENSG00000187627,ENSG00000185304,ENSG00000172086,ENSG00000115593,ENSG00000214336,ENSG00000172073,ENSG00000172071,ENSG00000153574,ENSG00000144029,ENSG00000233757,ENSG00000115042,ENSG00000144010,ENSG00000144015,ENSG00000174501,ENSG00000186281,ENSG00000084090,ENSG00000144028,ENSG00000198885,ENSG00000114982,ENSG00000114988,ENSG00000168754,ENSG00000196912,ENSG00000168658,ENSG00000144191,ENSG00000040933,ENSG00000071073,ENSG00000135951,ENSG00000185674,ENSG00000144214,ENSG00000115514,ENSG00000158417,ENSG00000135945,ENSG00000115526,ENSG00000204640,ENSG00000115539,ENSG00000204634,ENSG00000158435,ENSG00000175874,ENSG00000071054,ENSG00000115590,ENSG00000115602,ENSG00000180251,ENSG00000170417,ENSG00000198914,ENSG00000135972,ENSG00000135973,ENSG00000135966,ENSG00000135974,ENSG00000071051,ENSG00000144057,ENSG00000115665,ENSG00000196228,ENSG00000198203,ENSG00000198075,ENSG00000135968,ENSG00000169756,ENSG00000163006,ENSG00000186522,ENSG00000256977,ENSG00000175701,ENSG00000257207,ENSG00000256671,ENSG00000169679,ENSG00000153107,ENSG00000144161,ENSG00000114999,ENSG00000169607,ENSG00000115008,ENSG00000125538,ENSG00000125571,ENSG00000136688,ENSG00000136696,ENSG00000136695,ENSG00000136697,ENSG00000136689,ENSG00000125637,ENSG00000136682,ENSG00000184492,ENSG00000144134,ENSG00000115084,ENSG00000175497,ENSG00000088205,ENSG00000163064,ENSG00000171227,ENSG00000163075,ENSG00000144120,ENSG00000088179,ENSG00000144118,ENSG00000074047,ENSG00000115112,ENSG00000074054,ENSG00000211460,ENSG00000155052,ENSG00000136732,ENSG00000237524,ENSG00000186684,ENSG00000169967,ENSG00000163166,ENSG00000169994,ENSG00000072163,ENSG00000144231,ENSG00000136731,ENSG00000222014,ENSG00000152076,ENSG00000152086,ENSG00000136002,ENSG00000152102,ENSG00000233087,ENSG00000075886,ENSG00000163040,ENSG00000176771,ENSG00000152127,ENSG00000153086,ENSG00000176601,ENSG00000115839,ENSG00000048991,ENSG00000115850,ENSG00000150540,ENSG00000144228,ENSG00000168702,ENSG00000075884,ENSG00000169554,ENSG00000121989,ENSG00000115947,ENSG00000204406,ENSG00000168288,ENSG00000115963,ENSG00000184898,ENSG00000123609,ENSG00000123610,ENSG00000162980,ENSG00000182389,ENSG00000115145,ENSG00000157827,ENSG00000177917,ENSG00000153234,ENSG00000115159,ENSG00000136541,ENSG00000115165,ENSG00000123612,ENSG00000115170,ENSG00000007001,ENSG00000153237,ENSG00000163331,ENSG00000196151,ENSG00000123636,ENSG00000136536,ENSG00000241399,ENSG00000248672,ENSG00000153246,ENSG00000115221,ENSG00000136560,ENSG00000115233,ENSG00000115263,ENSG00000078098,ENSG00000115267,ENSG00000115271,ENSG00000182263,ENSG00000082438,ENSG00000169507,ENSG00000153253,ENSG00000136531,ENSG00000178662,ENSG00000123607,ENSG00000144285,ENSG00000136546,ENSG00000163092,ENSG00000172318,ENSG00000163072,ENSG00000152254,ENSG00000073734,ENSG00000073737,ENSG00000163093,ENSG00000251569,ENSG00000138399,ENSG00000138385,ENSG00000138382,ENSG00000144357,ENSG00000071909,ENSG00000204334,ENSG00000115806,ENSG00000198586,ENSG00000123600,ENSG00000071967,ENSG00000077380,ENSG00000115840,ENSG00000128708,ENSG00000091409,ENSG00000152256,ENSG00000091428,ENSG00000144354,ENSG00000217236,ENSG00000138433,ENSG00000144306,ENSG00000115935,ENSG00000138435,ENSG00000128656,ENSG00000144320,ENSG00000128654,ENSG00000170144,ENSG00000197557,ENSG00000128655,ENSG00000079156,ENSG00000204311,ENSG00000116095,ENSG00000155657,ENSG00000163492,ENSG00000187231,ENSG00000144331,ENSG00000163510,ENSG00000170035,ENSG00000115232,ENSG00000138434,ENSG00000150722,ENSG00000115252,ENSG00000077232,ENSG00000162998,ENSG00000163002,ENSG00000188738,ENSG00000138448,ENSG00000144369,ENSG00000064989,ENSG00000003436,ENSG00000168542,ENSG00000204262,ENSG00000138449,ENSG00000151687,ENSG00000128694,ENSG00000128699,ENSG00000064933,ENSG00000138379,ENSG00000138386,ENSG00000168497,ENSG00000138411,ENSG00000144395,ENSG00000187944,ENSG00000115524,ENSG00000115520,ENSG00000115540,ENSG00000162944,ENSG00000115896,ENSG00000226124,ENSG00000178074,ENSG00000162971,ENSG00000162972,ENSG00000163535,ENSG00000138356,ENSG00000013441,ENSG00000196290,ENSG00000115942,ENSG00000155744,ENSG00000119013,ENSG00000003402,ENSG00000003400,ENSG00000064012,ENSG00000115993,ENSG00000155755,ENSG00000082126,ENSG00000138395,ENSG00000182329,ENSG00000055044,ENSG00000204217,ENSG00000138439,ENSG00000163596,ENSG00000138442,ENSG00000138380,ENSG00000144426,ENSG00000119004,ENSG00000178562,ENSG00000163599,ENSG00000163600,ENSG00000118257,ENSG00000023228,ENSG00000114942,ENSG00000183671,ENSG00000204186,ENSG00000232125,ENSG00000144410,ENSG00000118263,ENSG00000163249,ENSG00000168582,ENSG00000188674,ENSG00000138413,ENSG00000078018,ENSG00000144406,ENSG00000197713,ENSG00000144445,ENSG00000115361,ENSG00000115365,ENSG00000021826,ENSG00000178568,ENSG00000030419,ENSG00000174453,ENSG00000138363,ENSG00000118242,ENSG00000115425,ENSG00000163449,ENSG00000144583,ENSG00000197756,ENSG00000115461,ENSG00000180871,ENSG00000163466,ENSG00000135926,ENSG00000018280,ENSG00000115556,ENSG00000115568,ENSG00000074582,ENSG00000163481,ENSG00000163501,ENSG00000115649,ENSG00000144567,ENSG00000198925,ENSG00000163516,ENSG00000072195,ENSG00000116106,ENSG00000135903,ENSG00000116120,ENSG00000124003,ENSG00000123983,ENSG00000152049,ENSG00000171951,ENSG00000152056,ENSG00000085449,ENSG00000135900,ENSG00000135919,ENSG00000124019,ENSG00000135905,ENSG00000144460,ENSG00000169047,ENSG00000144468,ENSG00000168958,ENSG00000168955,ENSG00000042304,ENSG00000135917,ENSG00000153820,ENSG00000135899,ENSG00000079263,ENSG00000067066,ENSG00000173699,ENSG00000173692,ENSG00000135914,ENSG00000135931,ENSG00000171596,ENSG00000177673,ENSG00000156973,ENSG00000144524,ENSG00000196811,ENSG00000221944,ENSG00000135930,ENSG00000115468,ENSG00000204120,ENSG00000115474,ENSG00000130561,ENSG00000085982,ENSG00000242515,ENSG00000241119,ENSG00000244122,ENSG00000167165,ENSG00000240224,ENSG00000242366,ENSG00000144481,ENSG00000072080,ENSG00000130147,ENSG00000157985,ENSG00000182177,ENSG00000132321,ENSG00000198612,ENSG00000124839,ENSG00000177483,ENSG00000132329,ENSG00000132330,ENSG00000178752,ENSG00000130414,ENSG00000178623,ENSG00000130294,ENSG00000122085,ENSG00000146205,ENSG00000006607,ENSG00000168397,ENSG00000168393,ENSG00000154252,ENSG00000204099,ENSG00000188011,ENSG00000216921
GO:BP	xenobiotic glucuronidation	GO:0052697	5.44495e-07	11	2409	11	ENSG00000213759,ENSG00000135226,ENSG00000241635,ENSG00000242515,ENSG00000241119,ENSG00000244122,ENSG00000167165,ENSG00000240224,ENSG00000244474,ENSG00000243135,ENSG00000242366
TF	Factor: Sox-4; motif: AACAAA; match class: 1	TF:M03849_1	5.56054e-07	9092	2635	1365	ENSG00000147676,ENSG00000196378,ENSG00000197363,ENSG00000203499,ENSG00000170631,ENSG00000160882,ENSG00000181638,ENSG00000264668,ENSG00000104518,ENSG00000181085,ENSG00000178719,ENSG00000178896,ENSG00000197858,ENSG00000160948,ENSG00000104447,ENSG00000147677,ENSG00000147679,ENSG00000164754,ENSG00000164756,ENSG00000184374,ENSG00000136999,ENSG00000136960,ENSG00000172172,ENSG00000172167,ENSG00000172164,ENSG00000178764,ENSG00000136986,ENSG00000156787,ENSG00000147689,ENSG00000259305,ENSG00000165156,ENSG00000156802,ENSG00000156795,ENSG00000156804,ENSG00000175946,ENSG00000104537,ENSG00000147687,ENSG00000147684,ENSG00000180938,ENSG00000164961,ENSG00000168672,ENSG00000147697,ENSG00000258417,ENSG00000132297,ENSG00000129295,ENSG00000165071,ENSG00000042832,ENSG00000155926,ENSG00000104415,ENSG00000066827,ENSG00000108094,ENSG00000177291,ENSG00000256892,ENSG00000198105,ENSG00000175395,ENSG00000189180,ENSG00000075407,ENSG00000196693,ENSG00000165733,ENSG00000169826,ENSG00000169813,ENSG00000243660,ENSG00000196793,ENSG00000187783,ENSG00000165507,ENSG00000165512,ENSG00000256574,ENSG00000165406,ENSG00000172671,ENSG00000204176,ENSG00000204175,ENSG00000204172,ENSG00000204161,ENSG00000177354,ENSG00000225830,ENSG00000178645,ENSG00000197444,ENSG00000188611,ENSG00000148584,ENSG00000165471,ENSG00000150275,ENSG00000249860,ENSG00000122952,ENSG00000072401,ENSG00000165443,ENSG00000148541,ENSG00000165449,ENSG00000227877,ENSG00000151150,ENSG00000170312,ENSG00000072422,ENSG00000196932,ENSG00000183346,ENSG00000150347,ENSG00000182010,ENSG00000122877,ENSG00000171988,ENSG00000198739,ENSG00000108176,ENSG00000096717,ENSG00000148634,ENSG00000138347,ENSG00000179774,ENSG00000108187,ENSG00000096746,ENSG00000138346,ENSG00000060339,ENSG00000165730,ENSG00000165732,ENSG00000198954,ENSG00000122862,ENSG00000156502,ENSG00000156510,ENSG00000099282,ENSG00000122859,ENSG00000171224,ENSG00000197467,ENSG00000099284,ENSG00000042286,ENSG00000148730,ENSG00000166224,ENSG00000197746,ENSG00000107742,ENSG00000138303,ENSG00000166295,ENSG00000107745,ENSG00000138315,ENSG00000138308,ENSG00000166321,ENSG00000122882,ENSG00000138286,ENSG00000213551,ENSG00000166343,ENSG00000166317,ENSG00000176986,ENSG00000214655,ENSG00000166507,ENSG00000122861,ENSG00000185009,ENSG00000188716,ENSG00000079393,ENSG00000165637,ENSG00000156113,ENSG00000148606,ENSG00000138326,ENSG00000188199,ENSG00000228570,ENSG00000189129,ENSG00000170788,ENSG00000133665,ENSG00000122378,ENSG00000178217,ENSG00000185737,ENSG00000165678,ENSG00000204033,ENSG00000062650,ENSG00000107779,ENSG00000148671,ENSG00000184923,ENSG00000214562,ENSG00000138138,ENSG00000184719,ENSG00000204022,ENSG00000182333,ENSG00000204021,ENSG00000204020,ENSG00000152766,ENSG00000138134,ENSG00000107796,ENSG00000026103,ENSG00000107798,ENSG00000119922,ENSG00000119917,ENSG00000185745,ENSG00000152778,ENSG00000152779,ENSG00000148680,ENSG00000180628,ENSG00000119938,ENSG00000107854,ENSG00000174721,ENSG00000095564,ENSG00000107864,ENSG00000198060,ENSG00000138160,ENSG00000138119,ENSG00000138180,ENSG00000138207,ENSG00000095464,ENSG00000148690,ENSG00000108231,ENSG00000176273,ENSG00000138193,ENSG00000173145,ENSG00000108242,ENSG00000165841,ENSG00000138109,ENSG00000138115,ENSG00000173124,ENSG00000107438,ENSG00000119977,ENSG00000138185,ENSG00000270099,ENSG00000188649,ENSG00000095585,ENSG00000107447,ENSG00000197430,ENSG00000196233,ENSG00000269891,ENSG00000213390,ENSG00000165879,ENSG00000052749,ENSG00000171311,ENSG00000171307,ENSG00000155252,ENSG00000171160,ENSG00000119986,ENSG00000166024,ENSG00000172987,ENSG00000198018,ENSG00000119929,ENSG00000014919,ENSG00000023839,ENSG00000107554,ENSG00000120054,ENSG00000107566,ENSG00000213341,ENSG00000095485,ENSG00000075290,ENSG00000255339,ENSG00000166136,ENSG00000166135,ENSG00000095539,ENSG00000166167,ENSG00000120049,ENSG00000120029,ENSG00000166189,ENSG00000148840,ENSG00000166197,ENSG00000107862,ENSG00000138111,ENSG00000138107,ENSG00000107882,ENSG00000138175,ENSG00000156398,ENSG00000148795,ENSG00000214435,ENSG00000235376,ENSG00000138172,ENSG00000107960,ENSG00000065613,ENSG00000156384,ENSG00000148841,ENSG00000156395,ENSG00000108039,ENSG00000148700,ENSG00000119953,ENSG00000108055,ENSG00000203867,ENSG00000150593,ENSG00000150594,ENSG00000119927,ENSG00000148737,ENSG00000148702,ENSG00000197893,ENSG00000165806,ENSG00000148735,ENSG00000198924,ENSG00000196865,ENSG00000165813,ENSG00000095627,ENSG00000099204,ENSG00000151553,ENSG00000165832,ENSG00000182645,ENSG00000203837,ENSG00000175535,ENSG00000187164,ENSG00000148704,ENSG00000170370,ENSG00000107581,ENSG00000119979,ENSG00000183605,ENSG00000165672,ENSG00000151929,ENSG00000107651,ENSG00000066468,ENSG00000107669,ENSG00000107672,ENSG00000138152,ENSG00000107679,ENSG00000254636,ENSG00000187908,ENSG00000183559,ENSG00000138161,ENSG00000203795,ENSG00000179988,ENSG00000107902,ENSG00000258539,ENSG00000189319,ENSG00000203791,ENSG00000165660,ENSG00000019995,ENSG00000107938,ENSG00000154485,ENSG00000188690,ENSG00000089876,ENSG00000203780,ENSG00000154493,ENSG00000150760,ENSG00000214285,ENSG00000132334,ENSG00000108001,ENSG00000176171,ENSG00000151640,ENSG00000165828,ENSG00000127884,ENSG00000148824,ENSG00000130649,ENSG00000171772,ENSG00000225899,ENSG00000147535,ENSG00000175806,ENSG00000176731,ENSG00000183638,ENSG00000171056,ENSG00000185015,ENSG00000171044,ENSG00000177710,ENSG00000133742,ENSG00000136573,ENSG00000104691,ENSG00000253649,ENSG00000079459,ENSG00000147614,ENSG00000164893,ENSG00000226430,ENSG00000205884,ENSG00000205883,ENSG00000205882,ENSG00000233050,ENSG00000215343,ENSG00000223443,ENSG00000176623,ENSG00000232948,ENSG00000154359,ENSG00000170289,ENSG00000250305,ENSG00000164741,ENSG00000164743,ENSG00000185053,ENSG00000176571,ENSG00000038945,ENSG00000156103,ENSG00000155970,ENSG00000169495,ENSG00000104312,ENSG00000164823,ENSG00000003987,ENSG00000104325,ENSG00000003989,ENSG00000104327,ENSG00000104213,ENSG00000129422,ENSG00000253250,ENSG00000168619,ENSG00000214954,ENSG00000147606,ENSG00000104755,ENSG00000104760,ENSG00000078674,ENSG00000079102,ENSG00000131203,ENSG00000176907,ENSG00000147533,ENSG00000147536,ENSG00000205133,ENSG00000171428,ENSG00000156006,ENSG00000188343,ENSG00000156011,ENSG00000147408,ENSG00000104613,ENSG00000183808,ENSG00000036565,ENSG00000147416,ENSG00000079112,ENSG00000164949,ENSG00000061337,ENSG00000197275,ENSG00000168546,ENSG00000265817,ENSG00000130227,ENSG00000156162,ENSG00000158856,ENSG00000158863,ENSG00000175305,ENSG00000156170,ENSG00000164938,ENSG00000156172,ENSG00000156467,ENSG00000104371,ENSG00000168484,ENSG00000078668,ENSG00000168575,ENSG00000176209,ENSG00000147434,ENSG00000131931,ENSG00000120925,ENSG00000104324,ENSG00000104341,ENSG00000254673,ENSG00000185900,ENSG00000168495,ENSG00000197181,ENSG00000177459,ENSG00000132541,ENSG00000120910,ENSG00000104361,ENSG00000164920,ENSG00000120896,ENSG00000132549,ENSG00000164919,ENSG00000147439,ENSG00000147669,ENSG00000104450,ENSG00000134020,ENSG00000168333,ENSG00000034677,ENSG00000147481,ENSG00000174226,ENSG00000120889,ENSG00000147485,ENSG00000147457,ENSG00000104679,ENSG00000197217,ENSG00000023287,ENSG00000159167,ENSG00000164924,ENSG00000120963,ENSG00000083307,ENSG00000104490,ENSG00000069206,ENSG00000104722,ENSG00000164736,ENSG00000104237,ENSG00000147437,ENSG00000155087,ENSG00000184661,ENSG00000137574,ENSG00000221914,ENSG00000104765,ENSG00000155097,ENSG00000092964,ENSG00000164932,ENSG00000164933,ENSG00000170786,ENSG00000120907,ENSG00000169122,ENSG00000015592,ENSG00000215114,ENSG00000167910,ENSG00000164935,ENSG00000198846,ENSG00000178538,ENSG00000171316,ENSG00000120903,ENSG00000164830,ENSG00000177182,ENSG00000174429,ENSG00000154188,ENSG00000147655,ENSG00000104412,ENSG00000147419,ENSG00000164841,ENSG00000120526,ENSG00000120533,ENSG00000171320,ENSG00000185942,ENSG00000205038,ENSG00000168078,ENSG00000137561,ENSG00000185728,ENSG00000180828,ENSG00000147654,ENSG00000172817,ENSG00000104442,ENSG00000066855,ENSG00000134014,ENSG00000147642,ENSG00000205268,ENSG00000147570,ENSG00000214050,ENSG00000147573,ENSG00000104290,ENSG00000104299,ENSG00000147576,ENSG00000147421,ENSG00000169085,ENSG00000133872,ENSG00000104660,ENSG00000177669,ENSG00000104671,ENSG00000157110,ENSG00000178460,ENSG00000178125,ENSG00000253457,ENSG00000121022,ENSG00000104687,ENSG00000104695,ENSG00000133863,ENSG00000104218,ENSG00000157168,ENSG00000046889,ENSG00000129696,ENSG00000198042,ENSG00000133874,ENSG00000133878,ENSG00000165084,ENSG00000215262,ENSG00000104221,ENSG00000169154,ENSG00000187840,ENSG00000147592,ENSG00000129691,ENSG00000221947,ENSG00000156735,ENSG00000085788,ENSG00000178860,ENSG00000104321,ENSG00000147601,ENSG00000147604,ENSG00000258677,ENSG00000104343,ENSG00000154582,ENSG00000175606,ENSG00000154589,ENSG00000104381,ENSG00000137558,ENSG00000121005,ENSG00000164749,ENSG00000091656,ENSG00000171033,ENSG00000104427,ENSG00000104435,ENSG00000164683,ENSG00000076554,ENSG00000076641,ENSG00000147588,ENSG00000205186,ENSG00000170323,ENSG00000197416,ENSG00000253598,ENSG00000164695,ENSG00000104497,ENSG00000184672,ENSG00000177752,ENSG00000151806,ENSG00000163281,ENSG00000163285,ENSG00000151834,ENSG00000170516,ENSG00000109158,ENSG00000163288,ENSG00000169019,ENSG00000145246,ENSG00000145244,ENSG00000170448,ENSG00000074966,ENSG00000109171,ENSG00000145247,ENSG00000109182,ENSG00000188993,ENSG00000163069,ENSG00000163071,ENSG00000109189,ENSG00000226887,ENSG00000184178,ENSG00000145216,ENSG00000072201,ENSG00000109220,ENSG00000180613,ENSG00000134853,ENSG00000128052,ENSG00000134851,ENSG00000163440,ENSG00000109255,ENSG00000250821,ENSG00000174799,ENSG00000109265,ENSG00000157426,ENSG00000174780,ENSG00000196503,ENSG00000171476,ENSG00000084093,ENSG00000084092,ENSG00000047315,ENSG00000150471,ENSG00000205678,ENSG00000145241,ENSG00000035720,ENSG00000109163,ENSG00000153802,ENSG00000187054,ENSG00000198092,ENSG00000185873,ENSG00000083896,ENSG00000087128,ENSG00000196620,ENSG00000135220,ENSG00000171234,ENSG00000213759,ENSG00000135226,ENSG00000271271,ENSG00000173610,ENSG00000173597,ENSG00000109193,ENSG00000126545,ENSG00000135222,ENSG00000126549,ENSG00000205649,ENSG00000126550,ENSG00000187533,ENSG00000109205,ENSG00000171209,ENSG00000145309,ENSG00000109208,ENSG00000171201,ENSG00000171199,ENSG00000171195,ENSG00000187689,ENSG00000178522,ENSG00000132464,ENSG00000132465,ENSG00000018189,ENSG00000132463,ENSG00000173542,ENSG00000156136,ENSG00000145321,ENSG00000132466,ENSG00000163631,ENSG00000081051,ENSG00000079557,ENSG00000169435,ENSG00000169429,ENSG00000124875,ENSG00000163735,ENSG00000163738,ENSG00000182585,ENSG00000124882,ENSG00000163743,ENSG00000174796,ENSG00000174792,ENSG00000138768,ENSG00000156194,ENSG00000138744,ENSG00000198301,ENSG00000138755,ENSG00000169245,ENSG00000169248,ENSG00000138750,ENSG00000118804,ENSG00000163749,ENSG00000118816,ENSG00000138764,ENSG00000156234,ENSG00000169288,ENSG00000138772,ENSG00000163291,ENSG00000156269,ENSG00000163297,ENSG00000138675,ENSG00000197826,ENSG00000152785,ENSG00000138669,ENSG00000138668,ENSG00000249242,ENSG00000189308,ENSG00000145287,ENSG00000173085,ENSG00000163319,ENSG00000163322,ENSG00000163623,ENSG00000163624,ENSG00000163625,ENSG00000109339,ENSG00000163629,ENSG00000145283,ENSG00000170509,ENSG00000198189,ENSG00000152583,ENSG00000152592,ENSG00000029559,ENSG00000118785,ENSG00000118777,ENSG00000138642,ENSG00000138646,ENSG00000138641,ENSG00000255072,ENSG00000138640,ENSG00000185477,ENSG00000145335,ENSG00000138722,ENSG00000152208,ENSG00000163106,ENSG00000163110,ENSG00000138696,ENSG00000163114,ENSG00000163116,ENSG00000151247,ENSG00000197894,ENSG00000198099,ENSG00000187758,ENSG00000196616,ENSG00000248144,ENSG00000196344,ENSG00000138813,ENSG00000145331,ENSG00000138823,ENSG00000248713,ENSG00000164035,ENSG00000153064,ENSG00000138821,ENSG00000109320,ENSG00000164037,ENSG00000164038,ENSG00000164039,ENSG00000168772,ENSG00000168769,ENSG00000138777,ENSG00000138785,ENSG00000138780,ENSG00000164022,ENSG00000250298,ENSG00000164023,ENSG00000138796,ENSG00000138795,ENSG00000109475,ENSG00000198856,ENSG00000164089,ENSG00000005059,ENSG00000138794,ENSG00000205403,ENSG00000109534,ENSG00000180245,ENSG00000183423,ENSG00000138798,ENSG00000138792,ENSG00000138660,ENSG00000073331,ENSG00000138658,ENSG00000174720,ENSG00000145362,ENSG00000174607,ENSG00000138653,ENSG00000174599,ENSG00000164100,ENSG00000145388,ENSG00000150961,ENSG00000172403,ENSG00000172399,ENSG00000145384,ENSG00000138735,ENSG00000173376,ENSG00000050730,ENSG00000164111,ENSG00000164112,ENSG00000123737,ENSG00000145386,ENSG00000164113,ENSG00000109471,ENSG00000138684,ENSG00000170917,ENSG00000196159,ENSG00000164066,ENSG00000151475,ENSG00000142731,ENSG00000077684,ENSG00000151466,ENSG00000151470,ENSG00000254535,ENSG00000189184,ENSG00000151012,ENSG00000137463,ENSG00000109390,ENSG00000145391,ENSG00000085871,ENSG00000196782,ENSG00000153130,ENSG00000179387,ENSG00000109436,ENSG00000170153,ENSG00000109445,ENSG00000109452,ENSG00000153147,ENSG00000197465,ENSG00000250361,ENSG00000170180,ENSG00000164162,ENSG00000164163,ENSG00000164164,ENSG00000151611,ENSG00000237136,ENSG00000151612,ENSG00000164167,ENSG00000250673,ENSG00000120519,ENSG00000137473,ENSG00000151617,ENSG00000164169,ENSG00000234828,ENSG00000170390,ENSG00000181541,ENSG00000109686,ENSG00000189099,ENSG00000164142,ENSG00000059691,ENSG00000109670,ENSG00000170006,ENSG00000164144,ENSG00000137460,ENSG00000109654,ENSG00000137462,ENSG00000145428,ENSG00000197410,ENSG00000171566,ENSG00000171564,ENSG00000171560,ENSG00000171557,ENSG00000151962,ENSG00000164114,ENSG00000256394,ENSG00000151790,ENSG00000256043,ENSG00000145431,ENSG00000109738,ENSG00000120251,ENSG00000164124,ENSG00000171509,ENSG00000171497,ENSG00000052795,ENSG00000164123,ENSG00000109756,ENSG00000168843,ENSG00000145414,ENSG00000164128,ENSG00000164129,ENSG00000151005,ENSG00000198498,ENSG00000145416,ENSG00000248771,ENSG00000248329,ENSG00000183439,ENSG00000176979,ENSG00000250374,ENSG00000229894,ENSG00000109472,ENSG00000038295,ENSG00000196104,ENSG00000109511,ENSG00000181381,ENSG00000145439,ENSG00000154447,ENSG00000137601,ENSG00000056050,ENSG00000109576,ENSG00000174473,ENSG00000164105,ENSG00000164106,ENSG00000145451,ENSG00000168594,ENSG00000150627,ENSG00000150628,ENSG00000164122,ENSG00000129128,ENSG00000109674,ENSG00000129187,ENSG00000151718,ENSG00000177300,ENSG00000185758,ENSG00000168564,ENSG00000168556,ENSG00000164303,ENSG00000168310,ENSG00000164305,ENSG00000164306,ENSG00000151725,ENSG00000187821,ENSG00000109762,ENSG00000109771,ENSG00000205129,ENSG00000168491,ENSG00000154553,ENSG00000154556,ENSG00000164342,ENSG00000164344,ENSG00000272297,ENSG00000083857,ENSG00000179046,ENSG00000184108,ENSG00000205097,ENSG00000115421,ENSG00000162927,ENSG00000162928,ENSG00000162929,ENSG00000237651,ENSG00000115484,ENSG00000186889,ENSG00000115504,ENSG00000143951,ENSG00000014641,ENSG00000169764,ENSG00000143952,ENSG00000197329,ENSG00000119844,ENSG00000011523,ENSG00000138071,ENSG00000198369,ENSG00000197223,ENSG00000273398,ENSG00000119865,ENSG00000115956,ENSG00000169618,ENSG00000163219,ENSG00000163217,ENSG00000183607,ENSG00000169605,ENSG00000169604,ENSG00000169599,ENSG00000196975,ENSG00000087338,ENSG00000124380,ENSG00000244617,ENSG00000169564,ENSG00000115998,ENSG00000183733,ENSG00000152672,ENSG00000144031,ENSG00000124370,ENSG00000124383,ENSG00000124374,ENSG00000003137,ENSG00000144036,ENSG00000214513,ENSG00000135632,ENSG00000135617,ENSG00000144034,ENSG00000144048,ENSG00000163017,ENSG00000114956,ENSG00000114978,ENSG00000264324,ENSG00000188687,ENSG00000204843,ENSG00000159374,ENSG00000115350,ENSG00000115364,ENSG00000005436,ENSG00000176204,ENSG00000143954,ENSG00000115386,ENSG00000066032,ENSG00000115423,ENSG00000186854,ENSG00000176407,ENSG00000152291,ENSG00000042493,ENSG00000168899,ENSG00000168894,ENSG00000168883,ENSG00000168887,ENSG00000115523,ENSG00000068654,ENSG00000132300,ENSG00000132305,ENSG00000068615,ENSG00000115561,ENSG00000153563,ENSG00000172116,ENSG00000187627,ENSG00000185304,ENSG00000172086,ENSG00000115593,ENSG00000163586,ENSG00000144115,ENSG00000214336,ENSG00000144029,ENSG00000233757,ENSG00000144010,ENSG00000144015,ENSG00000174501,ENSG00000186281,ENSG00000084090,ENSG00000198885,ENSG00000121152,ENSG00000196843,ENSG00000114982,ENSG00000114988,ENSG00000168754,ENSG00000196912,ENSG00000228486,ENSG00000168658,ENSG00000144191,ENSG00000040933,ENSG00000071073,ENSG00000196872,ENSG00000135951,ENSG00000273045,ENSG00000241962,ENSG00000144182,ENSG00000273155,ENSG00000158411,ENSG00000185414,ENSG00000185674,ENSG00000144214,ENSG00000115514,ENSG00000158417,ENSG00000144218,ENSG00000115526,ENSG00000204640,ENSG00000115539,ENSG00000071082,ENSG00000204634,ENSG00000071054,ENSG00000115590,ENSG00000115602,ENSG00000115607,ENSG00000180251,ENSG00000135953,ENSG00000170417,ENSG00000135972,ENSG00000135973,ENSG00000135974,ENSG00000071051,ENSG00000115652,ENSG00000153165,ENSG00000144057,ENSG00000196862,ENSG00000115665,ENSG00000196228,ENSG00000198203,ENSG00000198075,ENSG00000135968,ENSG00000169756,ENSG00000163006,ENSG00000186522,ENSG00000256977,ENSG00000257207,ENSG00000256671,ENSG00000169679,ENSG00000153093,ENSG00000153107,ENSG00000144161,ENSG00000188177,ENSG00000114999,ENSG00000169607,ENSG00000115008,ENSG00000125571,ENSG00000136696,ENSG00000136697,ENSG00000125618,ENSG00000115084,ENSG00000115091,ENSG00000125633,ENSG00000186132,ENSG00000155368,ENSG00000163075,ENSG00000144120,ENSG00000088179,ENSG00000074047,ENSG00000115112,ENSG00000074054,ENSG00000211460,ENSG00000155052,ENSG00000136732,ENSG00000237524,ENSG00000169967,ENSG00000169994,ENSG00000072163,ENSG00000144230,ENSG00000144231,ENSG00000144233,ENSG00000136731,ENSG00000152076,ENSG00000152086,ENSG00000152093,ENSG00000136698,ENSG00000136002,ENSG00000075886,ENSG00000163040,ENSG00000176771,ENSG00000152127,ENSG00000153086,ENSG00000115839,ENSG00000048991,ENSG00000115850,ENSG00000121966,ENSG00000150540,ENSG00000144228,ENSG00000168702,ENSG00000115919,ENSG00000075884,ENSG00000169554,ENSG00000121989,ENSG00000168288,ENSG00000115963,ENSG00000184898,ENSG00000123609,ENSG00000123610,ENSG00000080345,ENSG00000183091,ENSG00000162980,ENSG00000182389,ENSG00000115145,ENSG00000157827,ENSG00000177917,ENSG00000153234,ENSG00000115159,ENSG00000136541,ENSG00000115165,ENSG00000123612,ENSG00000115170,ENSG00000007001,ENSG00000153237,ENSG00000163331,ENSG00000196151,ENSG00000123636,ENSG00000136536,ENSG00000248672,ENSG00000054219,ENSG00000153246,ENSG00000115221,ENSG00000136560,ENSG00000115233,ENSG00000144290,ENSG00000197635,ENSG00000115263,ENSG00000115267,ENSG00000115271,ENSG00000184611,ENSG00000182263,ENSG00000082438,ENSG00000169507,ENSG00000153253,ENSG00000136531,ENSG00000178662,ENSG00000115339,ENSG00000123607,ENSG00000144285,ENSG00000163092,ENSG00000172318,ENSG00000163072,ENSG00000152253,ENSG00000152254,ENSG00000073737,ENSG00000081479,ENSG00000163093,ENSG00000251569,ENSG00000138399,ENSG00000138398,ENSG00000154479,ENSG00000144362,ENSG00000213160,ENSG00000138382,ENSG00000144357,ENSG00000071909,ENSG00000204335,ENSG00000204334,ENSG00000198586,ENSG00000077380,ENSG00000128708,ENSG00000172878,ENSG00000115844,ENSG00000091409,ENSG00000152256,ENSG00000217236,ENSG00000138433,ENSG00000144306,ENSG00000115935,ENSG00000154518,ENSG00000144320,ENSG00000174279,ENSG00000128652,ENSG00000128654,ENSG00000196659,ENSG00000155636,ENSG00000079156,ENSG00000204311,ENSG00000116095,ENSG00000155657,ENSG00000163492,ENSG00000163510,ENSG00000170035,ENSG00000115232,ENSG00000138434,ENSG00000115252,ENSG00000162998,ENSG00000061676,ENSG00000162999,ENSG00000163002,ENSG00000170396,ENSG00000188738,ENSG00000138448,ENSG00000144369,ENSG00000163012,ENSG00000064989,ENSG00000003436,ENSG00000144366,ENSG00000204262,ENSG00000138449,ENSG00000151687,ENSG00000128694,ENSG00000128699,ENSG00000064933,ENSG00000187699,ENSG00000138379,ENSG00000138386,ENSG00000115415,ENSG00000128641,ENSG00000168497,ENSG00000196950,ENSG00000144395,ENSG00000187944,ENSG00000197121,ENSG00000065413,ENSG00000115524,ENSG00000144381,ENSG00000115541,ENSG00000270757,ENSG00000115540,ENSG00000162944,ENSG00000247626,ENSG00000115896,ENSG00000226124,ENSG00000178074,ENSG00000162971,ENSG00000162972,ENSG00000196141,ENSG00000013441,ENSG00000196290,ENSG00000155744,ENSG00000119013,ENSG00000003402,ENSG00000003400,ENSG00000064012,ENSG00000155749,ENSG00000115993,ENSG00000082146,ENSG00000155754,ENSG00000155755,ENSG00000082126,ENSG00000116030,ENSG00000055044,ENSG00000204217,ENSG00000138439,ENSG00000163596,ENSG00000138442,ENSG00000144426,ENSG00000119004,ENSG00000138443,ENSG00000173166,ENSG00000163599,ENSG00000163600,ENSG00000118257,ENSG00000023228,ENSG00000114942,ENSG00000183671,ENSG00000204186,ENSG00000114948,ENSG00000232125,ENSG00000118246,ENSG00000144410,ENSG00000118263,ENSG00000178385,ENSG00000118231,ENSG00000163254,ENSG00000182187,ENSG00000168582,ENSG00000188674,ENSG00000138413,ENSG00000115020,ENSG00000144407,ENSG00000078018,ENSG00000197713,ENSG00000144445,ENSG00000115361,ENSG00000168530,ENSG00000115365,ENSG00000030419,ENSG00000174453,ENSG00000138376,ENSG00000138363,ENSG00000118242,ENSG00000138375,ENSG00000197756,ENSG00000115461,ENSG00000180871,ENSG00000163466,ENSG00000135926,ENSG00000018280,ENSG00000115556,ENSG00000115568,ENSG00000163481,ENSG00000163482,ENSG00000135929,ENSG00000163501,ENSG00000187736,ENSG00000158552,ENSG00000182698,ENSG00000072195,ENSG00000144589,ENSG00000116106,ENSG00000163082,ENSG00000116120,ENSG00000124003,ENSG00000152049,ENSG00000135900,ENSG00000124019,ENSG00000135905,ENSG00000144460,ENSG00000168955,ENSG00000135917,ENSG00000153820,ENSG00000135899,ENSG00000079263,ENSG00000185404,ENSG00000067066,ENSG00000135898,ENSG00000173699,ENSG00000173692,ENSG00000135914,ENSG00000177673,ENSG00000156973,ENSG00000163295,ENSG00000196811,ENSG00000221944,ENSG00000115468,ENSG00000115474,ENSG00000130561,ENSG00000241635,ENSG00000242515,ENSG00000241119,ENSG00000244122,ENSG00000167165,ENSG00000242366,ENSG00000185038,ENSG00000144481,ENSG00000072080,ENSG00000130147,ENSG00000144476,ENSG00000198612,ENSG00000124839,ENSG00000177483,ENSG00000132330,ENSG00000178752,ENSG00000185176,ENSG00000184945,ENSG00000130294,ENSG00000162804,ENSG00000006607,ENSG00000168393,ENSG00000154252,ENSG00000204099,ENSG00000188011,ENSG00000216921
TF	Factor: PMX1; motif: TAATHA; match class: 1	TF:M03560_1	5.61866e-07	10277	2635	1523	ENSG00000160972,ENSG00000160957,ENSG00000213563,ENSG00000147676,ENSG00000170619,ENSG00000170631,ENSG00000180155,ENSG00000185730,ENSG00000147813,ENSG00000183309,ENSG00000181135,ENSG00000255181,ENSG00000178719,ENSG00000178896,ENSG00000104447,ENSG00000147677,ENSG00000147679,ENSG00000164754,ENSG00000205002,ENSG00000164756,ENSG00000164758,ENSG00000177570,ENSG00000164761,ENSG00000184374,ENSG00000136999,ENSG00000136960,ENSG00000064313,ENSG00000136982,ENSG00000155792,ENSG00000187955,ENSG00000172172,ENSG00000172167,ENSG00000172164,ENSG00000170961,ENSG00000178764,ENSG00000156787,ENSG00000147689,ENSG00000189376,ENSG00000259305,ENSG00000165156,ENSG00000156802,ENSG00000104537,ENSG00000214814,ENSG00000164983,ENSG00000170881,ENSG00000170873,ENSG00000180938,ENSG00000212993,ENSG00000147697,ENSG00000153310,ENSG00000153317,ENSG00000132294,ENSG00000258417,ENSG00000253117,ENSG00000132297,ENSG00000184156,ENSG00000129295,ENSG00000165071,ENSG00000129292,ENSG00000042832,ENSG00000155926,ENSG00000104419,ENSG00000066827,ENSG00000147724,ENSG00000169427,ENSG00000108094,ENSG00000095794,ENSG00000108100,ENSG00000177291,ENSG00000177283,ENSG00000256892,ENSG00000198105,ENSG00000175395,ENSG00000165733,ENSG00000169826,ENSG00000150201,ENSG00000169813,ENSG00000198298,ENSG00000169740,ENSG00000187783,ENSG00000165512,ENSG00000256574,ENSG00000165406,ENSG00000172661,ENSG00000188234,ENSG00000204179,ENSG00000204176,ENSG00000204174,ENSG00000204172,ENSG00000128805,ENSG00000128815,ENSG00000165633,ENSG00000172538,ENSG00000204161,ENSG00000165606,ENSG00000070748,ENSG00000178645,ENSG00000197444,ENSG00000204149,ENSG00000099290,ENSG00000188611,ENSG00000148584,ENSG00000185532,ENSG00000177613,ENSG00000107984,ENSG00000165471,ENSG00000150275,ENSG00000249860,ENSG00000151151,ENSG00000122873,ENSG00000108064,ENSG00000148541,ENSG00000165449,ENSG00000227877,ENSG00000151150,ENSG00000170312,ENSG00000196932,ENSG00000183346,ENSG00000150347,ENSG00000182010,ENSG00000138311,ENSG00000122877,ENSG00000171988,ENSG00000183230,ENSG00000198739,ENSG00000108176,ENSG00000096717,ENSG00000138347,ENSG00000179774,ENSG00000108187,ENSG00000096746,ENSG00000138346,ENSG00000122912,ENSG00000060339,ENSG00000107625,ENSG00000165732,ENSG00000198954,ENSG00000122958,ENSG00000156502,ENSG00000156510,ENSG00000156515,ENSG00000099282,ENSG00000171224,ENSG00000099284,ENSG00000042286,ENSG00000079332,ENSG00000180817,ENSG00000172731,ENSG00000148730,ENSG00000166220,ENSG00000166228,ENSG00000214688,ENSG00000107742,ENSG00000138303,ENSG00000166295,ENSG00000156026,ENSG00000138315,ENSG00000122884,ENSG00000166321,ENSG00000182180,ENSG00000156042,ENSG00000138279,ENSG00000166343,ENSG00000107758,ENSG00000177791,ENSG00000166317,ENSG00000172650,ENSG00000176986,ENSG00000172586,ENSG00000272916,ENSG00000166507,ENSG00000035403,ENSG00000185009,ENSG00000156650,ENSG00000188716,ENSG00000156113,ENSG00000148606,ENSG00000138326,ENSG00000108179,ENSG00000133678,ENSG00000189129,ENSG00000122359,ENSG00000151224,ENSG00000133665,ENSG00000122378,ENSG00000185737,ENSG00000188373,ENSG00000204033,ENSG00000107771,ENSG00000107789,ENSG00000198682,ENSG00000138138,ENSG00000184719,ENSG00000204022,ENSG00000182333,ENSG00000204021,ENSG00000204020,ENSG00000173239,ENSG00000152766,ENSG00000138134,ENSG00000107796,ENSG00000107798,ENSG00000119922,ENSG00000119917,ENSG00000204010,ENSG00000185745,ENSG00000152778,ENSG00000152782,ENSG00000138182,ENSG00000148680,ENSG00000148688,ENSG00000148677,ENSG00000180628,ENSG00000119938,ENSG00000107854,ENSG00000174721,ENSG00000095564,ENSG00000107864,ENSG00000138160,ENSG00000138190,ENSG00000138119,ENSG00000138180,ENSG00000186188,ENSG00000095464,ENSG00000148690,ENSG00000108231,ENSG00000176273,ENSG00000138193,ENSG00000173145,ENSG00000119969,ENSG00000108242,ENSG00000165841,ENSG00000138109,ENSG00000138115,ENSG00000173124,ENSG00000095637,ENSG00000138185,ENSG00000270099,ENSG00000188649,ENSG00000107443,ENSG00000095585,ENSG00000197430,ENSG00000095587,ENSG00000077147,ENSG00000155629,ENSG00000269891,ENSG00000213390,ENSG00000181274,ENSG00000171314,ENSG00000155252,ENSG00000203942,ENSG00000119986,ENSG00000155254,ENSG00000095713,ENSG00000107521,ENSG00000119929,ENSG00000014919,ENSG00000023839,ENSG00000107554,ENSG00000120054,ENSG00000213341,ENSG00000099194,ENSG00000075290,ENSG00000255339,ENSG00000166136,ENSG00000166135,ENSG00000095539,ENSG00000138136,ENSG00000107829,ENSG00000198728,ENSG00000119915,ENSG00000107862,ENSG00000059915,ENSG00000107872,ENSG00000138111,ENSG00000138107,ENSG00000107882,ENSG00000148795,ENSG00000166275,ENSG00000270316,ENSG00000235376,ENSG00000156374,ENSG00000173915,ENSG00000148843,ENSG00000138172,ENSG00000183128,ENSG00000065618,ENSG00000156384,ENSG00000197748,ENSG00000065621,ENSG00000120051,ENSG00000156395,ENSG00000108018,ENSG00000148700,ENSG00000119953,ENSG00000138166,ENSG00000108055,ENSG00000203867,ENSG00000119927,ENSG00000119913,ENSG00000023041,ENSG00000151532,ENSG00000148737,ENSG00000148702,ENSG00000197893,ENSG00000148735,ENSG00000198924,ENSG00000196865,ENSG00000165813,ENSG00000095627,ENSG00000165816,ENSG00000099204,ENSG00000165832,ENSG00000182645,ENSG00000203837,ENSG00000175535,ENSG00000187021,ENSG00000187164,ENSG00000148704,ENSG00000186795,ENSG00000170370,ENSG00000165669,ENSG00000119979,ENSG00000183605,ENSG00000165672,ENSG00000198825,ENSG00000120008,ENSG00000066468,ENSG00000107672,ENSG00000187908,ENSG00000203795,ENSG00000119965,ENSG00000095574,ENSG00000121898,ENSG00000065154,ENSG00000019995,ENSG00000175029,ENSG00000175018,ENSG00000154485,ENSG00000188690,ENSG00000107949,ENSG00000089876,ENSG00000148848,ENSG00000154493,ENSG00000214285,ENSG00000180745,ENSG00000108001,ENSG00000171813,ENSG00000171794,ENSG00000130640,ENSG00000198546,ENSG00000148824,ENSG00000130649,ENSG00000171772,ENSG00000225899,ENSG00000176731,ENSG00000183638,ENSG00000171056,ENSG00000258724,ENSG00000185015,ENSG00000254093,ENSG00000171044,ENSG00000133742,ENSG00000165046,ENSG00000147614,ENSG00000147613,ENSG00000164893,ENSG00000226430,ENSG00000123124,ENSG00000205882,ENSG00000233050,ENSG00000215343,ENSG00000223443,ENSG00000176623,ENSG00000085719,ENSG00000232948,ENSG00000170289,ENSG00000250305,ENSG00000164741,ENSG00000164743,ENSG00000185053,ENSG00000104723,ENSG00000169499,ENSG00000176571,ENSG00000038945,ENSG00000176566,ENSG00000078579,ENSG00000169495,ENSG00000104312,ENSG00000164823,ENSG00000104320,ENSG00000003987,ENSG00000003989,ENSG00000197140,ENSG00000104327,ENSG00000104213,ENSG00000123119,ENSG00000129422,ENSG00000168619,ENSG00000155099,ENSG00000155100,ENSG00000214954,ENSG00000147606,ENSG00000104755,ENSG00000104760,ENSG00000078674,ENSG00000079102,ENSG00000131203,ENSG00000188676,ENSG00000176907,ENSG00000165061,ENSG00000104332,ENSG00000147536,ENSG00000205133,ENSG00000171428,ENSG00000156006,ENSG00000188343,ENSG00000156011,ENSG00000158669,ENSG00000147408,ENSG00000104613,ENSG00000183808,ENSG00000164953,ENSG00000175445,ENSG00000036565,ENSG00000147416,ENSG00000164951,ENSG00000079112,ENSG00000164949,ENSG00000197275,ENSG00000168546,ENSG00000265817,ENSG00000130227,ENSG00000070718,ENSG00000104368,ENSG00000156162,ENSG00000164941,ENSG00000104365,ENSG00000156170,ENSG00000070501,ENSG00000175895,ENSG00000156172,ENSG00000156467,ENSG00000104371,ENSG00000078668,ENSG00000156469,ENSG00000156471,ENSG00000168487,ENSG00000168575,ENSG00000176209,ENSG00000147432,ENSG00000147434,ENSG00000169439,ENSG00000131931,ENSG00000104324,ENSG00000254673,ENSG00000132561,ENSG00000168522,ENSG00000185900,ENSG00000168490,ENSG00000165102,ENSG00000156482,ENSG00000164808,ENSG00000132541,ENSG00000104356,ENSG00000104375,ENSG00000164920,ENSG00000253729,ENSG00000104738,ENSG00000164919,ENSG00000132554,ENSG00000147439,ENSG00000147669,ENSG00000104450,ENSG00000169139,ENSG00000019549,ENSG00000168333,ENSG00000034677,ENSG00000147481,ENSG00000186106,ENSG00000174226,ENSG00000070756,ENSG00000147485,ENSG00000168300,ENSG00000173535,ENSG00000147457,ENSG00000104679,ENSG00000147488,ENSG00000196711,ENSG00000023287,ENSG00000167034,ENSG00000159167,ENSG00000042980,ENSG00000047249,ENSG00000120963,ENSG00000134028,ENSG00000104490,ENSG00000069206,ENSG00000120992,ENSG00000104517,ENSG00000137547,ENSG00000164736,ENSG00000104237,ENSG00000147437,ENSG00000167904,ENSG00000155087,ENSG00000184661,ENSG00000137574,ENSG00000254087,ENSG00000221914,ENSG00000008988,ENSG00000104765,ENSG00000172680,ENSG00000181690,ENSG00000155097,ENSG00000170791,ENSG00000170786,ENSG00000181195,ENSG00000120907,ENSG00000169122,ENSG00000167910,ENSG00000137575,ENSG00000147647,ENSG00000164935,ENSG00000169946,ENSG00000171316,ENSG00000164830,ENSG00000120915,ENSG00000177182,ENSG00000174429,ENSG00000120885,ENSG00000154188,ENSG00000147655,ENSG00000104408,ENSG00000104412,ENSG00000147419,ENSG00000164841,ENSG00000174417,ENSG00000120526,ENSG00000120533,ENSG00000171320,ENSG00000185942,ENSG00000205038,ENSG00000168078,ENSG00000137561,ENSG00000185728,ENSG00000180828,ENSG00000147654,ENSG00000172817,ENSG00000104442,ENSG00000189233,ENSG00000066855,ENSG00000134014,ENSG00000147642,ENSG00000164794,ENSG00000147570,ENSG00000214050,ENSG00000147573,ENSG00000104299,ENSG00000147576,ENSG00000147421,ENSG00000169085,ENSG00000133872,ENSG00000104660,ENSG00000177669,ENSG00000104671,ENSG00000197265,ENSG00000261787,ENSG00000178125,ENSG00000253457,ENSG00000121022,ENSG00000104687,ENSG00000104695,ENSG00000133863,ENSG00000104218,ENSG00000165078,ENSG00000046889,ENSG00000129696,ENSG00000198042,ENSG00000133878,ENSG00000165084,ENSG00000156687,ENSG00000137573,ENSG00000215262,ENSG00000147471,ENSG00000104221,ENSG00000156675,ENSG00000169154,ENSG00000147592,ENSG00000221947,ENSG00000104313,ENSG00000156735,ENSG00000085788,ENSG00000104321,ENSG00000147604,ENSG00000121039,ENSG00000154582,ENSG00000175606,ENSG00000154589,ENSG00000104381,ENSG00000137558,ENSG00000121005,ENSG00000091656,ENSG00000171033,ENSG00000104432,ENSG00000104435,ENSG00000147586,ENSG00000076554,ENSG00000164684,ENSG00000076641,ENSG00000164687,ENSG00000147588,ENSG00000205186,ENSG00000170323,ENSG00000197416,ENSG00000253598,ENSG00000104231,ENSG00000164695,ENSG00000133739,ENSG00000183783,ENSG00000177752,ENSG00000151806,ENSG00000163281,ENSG00000163285,ENSG00000151834,ENSG00000170516,ENSG00000109158,ENSG00000163288,ENSG00000169019,ENSG00000145246,ENSG00000145244,ENSG00000170448,ENSG00000163293,ENSG00000198515,ENSG00000074966,ENSG00000145248,ENSG00000182223,ENSG00000075539,ENSG00000109180,ENSG00000109182,ENSG00000188993,ENSG00000163069,ENSG00000163071,ENSG00000128045,ENSG00000184178,ENSG00000145216,ENSG00000134853,ENSG00000128039,ENSG00000134851,ENSG00000134852,ENSG00000163440,ENSG00000109255,ENSG00000090989,ENSG00000174799,ENSG00000109265,ENSG00000128059,ENSG00000128050,ENSG00000174780,ENSG00000196503,ENSG00000249693,ENSG00000171476,ENSG00000128040,ENSG00000084093,ENSG00000084092,ENSG00000047315,ENSG00000150471,ENSG00000205678,ENSG00000145242,ENSG00000145241,ENSG00000035720,ENSG00000033178,ENSG00000109163,ENSG00000153802,ENSG00000187054,ENSG00000198092,ENSG00000185873,ENSG00000083896,ENSG00000087128,ENSG00000197888,ENSG00000196620,ENSG00000109181,ENSG00000135220,ENSG00000171234,ENSG00000271271,ENSG00000173610,ENSG00000173597,ENSG00000109193,ENSG00000126545,ENSG00000135222,ENSG00000126549,ENSG00000205649,ENSG00000126550,ENSG00000187533,ENSG00000109205,ENSG00000181617,ENSG00000171209,ENSG00000145309,ENSG00000109208,ENSG00000171201,ENSG00000171199,ENSG00000171195,ENSG00000187689,ENSG00000178522,ENSG00000132464,ENSG00000132465,ENSG00000132467,ENSG00000156136,ENSG00000080493,ENSG00000145321,ENSG00000056291,ENSG00000156140,ENSG00000163626,ENSG00000132466,ENSG00000163631,ENSG00000081051,ENSG00000079557,ENSG00000169435,ENSG00000169429,ENSG00000109272,ENSG00000163739,ENSG00000163737,ENSG00000163735,ENSG00000163734,ENSG00000081041,ENSG00000182585,ENSG00000124882,ENSG00000109321,ENSG00000169116,ENSG00000163743,ENSG00000174796,ENSG00000174792,ENSG00000138769,ENSG00000138768,ENSG00000156194,ENSG00000198301,ENSG00000138755,ENSG00000169245,ENSG00000169248,ENSG00000189157,ENSG00000272414,ENSG00000118804,ENSG00000163749,ENSG00000138771,ENSG00000118816,ENSG00000156234,ENSG00000138767,ENSG00000169288,ENSG00000138772,ENSG00000163291,ENSG00000156269,ENSG00000196475,ENSG00000152784,ENSG00000138675,ENSG00000197826,ENSG00000145284,ENSG00000138674,ENSG00000138663,ENSG00000145287,ENSG00000173085,ENSG00000163312,ENSG00000163322,ENSG00000138678,ENSG00000163625,ENSG00000138639,ENSG00000109339,ENSG00000163629,ENSG00000145283,ENSG00000163633,ENSG00000170509,ENSG00000198189,ENSG00000170502,ENSG00000152583,ENSG00000152591,ENSG00000152592,ENSG00000029559,ENSG00000152595,ENSG00000118785,ENSG00000118762,ENSG00000163644,ENSG00000138646,ENSG00000145337,ENSG00000138641,ENSG00000255072,ENSG00000138640,ENSG00000185477,ENSG00000145335,ENSG00000138722,ENSG00000152208,ENSG00000163104,ENSG00000163106,ENSG00000163110,ENSG00000138696,ENSG00000182168,ENSG00000163114,ENSG00000151247,ENSG00000197894,ENSG00000198099,ENSG00000172955,ENSG00000187758,ENSG00000196616,ENSG00000248144,ENSG00000196344,ENSG00000138813,ENSG00000248713,ENSG00000070190,ENSG00000109270,ENSG00000164031,ENSG00000145358,ENSG00000164035,ENSG00000153064,ENSG00000138821,ENSG00000109320,ENSG00000109332,ENSG00000164037,ENSG00000164038,ENSG00000164039,ENSG00000138778,ENSG00000169836,ENSG00000168772,ENSG00000138777,ENSG00000236699,ENSG00000168743,ENSG00000145348,ENSG00000164022,ENSG00000250298,ENSG00000138801,ENSG00000164023,ENSG00000138796,ENSG00000138795,ENSG00000109475,ENSG00000198856,ENSG00000164089,ENSG00000188517,ENSG00000138794,ENSG00000123739,ENSG00000109534,ENSG00000180245,ENSG00000183423,ENSG00000138798,ENSG00000138792,ENSG00000164093,ENSG00000138660,ENSG00000145365,ENSG00000073331,ENSG00000178403,ENSG00000138658,ENSG00000174720,ENSG00000145362,ENSG00000174607,ENSG00000138653,ENSG00000270394,ENSG00000174599,ENSG00000164100,ENSG00000145388,ENSG00000172403,ENSG00000172399,ENSG00000145390,ENSG00000145384,ENSG00000138735,ENSG00000164109,ENSG00000138738,ENSG00000173376,ENSG00000050730,ENSG00000186867,ENSG00000123737,ENSG00000145386,ENSG00000164113,ENSG00000109471,ENSG00000138684,ENSG00000181004,ENSG00000170917,ENSG00000145375,ENSG00000164066,ENSG00000151475,ENSG00000164070,ENSG00000142731,ENSG00000138709,ENSG00000164040,ENSG00000151466,ENSG00000151470,ENSG00000138650,ENSG00000254535,ENSG00000189184,ENSG00000151012,ENSG00000151014,ENSG00000137463,ENSG00000109390,ENSG00000172007,ENSG00000085871,ENSG00000196782,ENSG00000153130,ENSG00000153132,ENSG00000205301,ENSG00000179387,ENSG00000109424,ENSG00000109436,ENSG00000109445,ENSG00000164136,ENSG00000109452,ENSG00000170185,ENSG00000109458,ENSG00000183090,ENSG00000197465,ENSG00000250361,ENSG00000170180,ENSG00000170365,ENSG00000151611,ENSG00000237136,ENSG00000164167,ENSG00000120519,ENSG00000151615,ENSG00000137473,ENSG00000164169,ENSG00000071205,ENSG00000234828,ENSG00000170390,ENSG00000181541,ENSG00000109686,ENSG00000189099,ENSG00000164142,ENSG00000109670,ENSG00000170006,ENSG00000137460,ENSG00000109654,ENSG00000137462,ENSG00000197410,ENSG00000171566,ENSG00000171564,ENSG00000171560,ENSG00000171557,ENSG00000121207,ENSG00000151962,ENSG00000185149,ENSG00000164114,ENSG00000061918,ENSG00000256394,ENSG00000151790,ENSG00000256043,ENSG00000109738,ENSG00000120251,ENSG00000164125,ENSG00000164124,ENSG00000171509,ENSG00000171497,ENSG00000164123,ENSG00000168843,ENSG00000145414,ENSG00000164128,ENSG00000151005,ENSG00000198498,ENSG00000145416,ENSG00000248771,ENSG00000248329,ENSG00000183439,ENSG00000250374,ENSG00000229894,ENSG00000052802,ENSG00000109472,ENSG00000196104,ENSG00000109511,ENSG00000137628,ENSG00000181381,ENSG00000129116,ENSG00000145439,ENSG00000137601,ENSG00000109572,ENSG00000198948,ENSG00000109576,ENSG00000109586,ENSG00000164106,ENSG00000164107,ENSG00000164117,ENSG00000164120,ENSG00000168594,ENSG00000150625,ENSG00000150627,ENSG00000150628,ENSG00000164122,ENSG00000129128,ENSG00000109674,ENSG00000038002,ENSG00000218336,ENSG00000129187,ENSG00000151718,ENSG00000177300,ENSG00000185758,ENSG00000173320,ENSG00000164303,ENSG00000164306,ENSG00000151726,ENSG00000187821,ENSG00000151729,ENSG00000164323,ENSG00000109762,ENSG00000109771,ENSG00000186352,ENSG00000205129,ENSG00000168491,ENSG00000154556,ENSG00000164342,ENSG00000109794,ENSG00000145476,ENSG00000164344,ENSG00000088926,ENSG00000272297,ENSG00000168412,ENSG00000179059,ENSG00000179046,ENSG00000184108,ENSG00000109536,ENSG00000205097,ENSG00000028116,ENSG00000115392,ENSG00000119866,ENSG00000115421,ENSG00000162927,ENSG00000162928,ENSG00000162929,ENSG00000237651,ENSG00000082898,ENSG00000170264,ENSG00000173163,ENSG00000186889,ENSG00000115504,ENSG00000169764,ENSG00000143952,ENSG00000197329,ENSG00000119844,ENSG00000138071,ENSG00000198369,ENSG00000197223,ENSG00000273398,ENSG00000119865,ENSG00000115956,ENSG00000204923,ENSG00000169621,ENSG00000163219,ENSG00000163217,ENSG00000183607,ENSG00000169605,ENSG00000198380,ENSG00000196975,ENSG00000124380,ENSG00000059728,ENSG00000115998,ENSG00000116001,ENSG00000035141,ENSG00000163235,ENSG00000183733,ENSG00000144031,ENSG00000075292,ENSG00000135636,ENSG00000144036,ENSG00000135631,ENSG00000214513,ENSG00000135625,ENSG00000116127,ENSG00000144034,ENSG00000144048,ENSG00000187833,ENSG00000124356,ENSG00000114956,ENSG00000114978,ENSG00000188687,ENSG00000204843,ENSG00000115274,ENSG00000115275,ENSG00000204822,ENSG00000179528,ENSG00000115289,ENSG00000159374,ENSG00000135622,ENSG00000115363,ENSG00000115364,ENSG00000143954,ENSG00000115386,ENSG00000172016,ENSG00000162951,ENSG00000163541,ENSG00000115423,ENSG00000034510,ENSG00000152291,ENSG00000042445,ENSG00000168894,ENSG00000168887,ENSG00000115525,ENSG00000068654,ENSG00000132300,ENSG00000132305,ENSG00000115548,ENSG00000115561,ENSG00000239305,ENSG00000153563,ENSG00000185304,ENSG00000115593,ENSG00000163586,ENSG00000144115,ENSG00000214336,ENSG00000144026,ENSG00000233757,ENSG00000144010,ENSG00000144015,ENSG00000186281,ENSG00000084090,ENSG00000121152,ENSG00000163121,ENSG00000249715,ENSG00000114988,ENSG00000158158,ENSG00000168754,ENSG00000135976,ENSG00000115073,ENSG00000228486,ENSG00000075568,ENSG00000168658,ENSG00000144191,ENSG00000071073,ENSG00000196872,ENSG00000135951,ENSG00000273045,ENSG00000158411,ENSG00000185414,ENSG00000185674,ENSG00000144214,ENSG00000115514,ENSG00000144218,ENSG00000170500,ENSG00000115526,ENSG00000204640,ENSG00000115539,ENSG00000158435,ENSG00000163162,ENSG00000115590,ENSG00000115602,ENSG00000115604,ENSG00000115607,ENSG00000180251,ENSG00000115616,ENSG00000135953,ENSG00000170417,ENSG00000135973,ENSG00000135974,ENSG00000115641,ENSG00000071051,ENSG00000119147,ENSG00000115652,ENSG00000196228,ENSG00000198075,ENSG00000135968,ENSG00000169756,ENSG00000163006,ENSG00000135960,ENSG00000256977,ENSG00000144063,ENSG00000144061,ENSG00000175701,ENSG00000257207,ENSG00000256671,ENSG00000169679,ENSG00000153107,ENSG00000153208,ENSG00000188177,ENSG00000169629,ENSG00000125630,ENSG00000125611,ENSG00000144136,ENSG00000115008,ENSG00000125538,ENSG00000136696,ENSG00000136695,ENSG00000136697,ENSG00000125637,ENSG00000136682,ENSG00000115084,ENSG00000125629,ENSG00000019169,ENSG00000115107,ENSG00000163075,ENSG00000144120,ENSG00000144118,ENSG00000074047,ENSG00000074054,ENSG00000155438,ENSG00000237524,ENSG00000136717,ENSG00000186684,ENSG00000163161,ENSG00000169967,ENSG00000115718,ENSG00000163166,ENSG00000169994,ENSG00000173349,ENSG00000144231,ENSG00000144233,ENSG00000222014,ENSG00000196604,ENSG00000152076,ENSG00000136710,ENSG00000136718,ENSG00000152093,ENSG00000136698,ENSG00000222038,ENSG00000178171,ENSG00000136002,ENSG00000152102,ENSG00000115762,ENSG00000233087,ENSG00000163040,ENSG00000176771,ENSG00000152127,ENSG00000153086,ENSG00000176601,ENSG00000121988,ENSG00000048991,ENSG00000144224,ENSG00000115850,ENSG00000150540,ENSG00000168702,ENSG00000115919,ENSG00000075884,ENSG00000121964,ENSG00000169554,ENSG00000121989,ENSG00000115947,ENSG00000204406,ENSG00000135999,ENSG00000150556,ENSG00000187123,ENSG00000168288,ENSG00000115963,ENSG00000184898,ENSG00000123609,ENSG00000123610,ENSG00000080345,ENSG00000183091,ENSG00000162980,ENSG00000182389,ENSG00000115145,ENSG00000177917,ENSG00000153234,ENSG00000115159,ENSG00000136542,ENSG00000136541,ENSG00000115165,ENSG00000115170,ENSG00000007001,ENSG00000153237,ENSG00000163331,ENSG00000123636,ENSG00000136536,ENSG00000248672,ENSG00000054219,ENSG00000115221,ENSG00000153250,ENSG00000136560,ENSG00000115233,ENSG00000136535,ENSG00000144290,ENSG00000115263,ENSG00000078098,ENSG00000115267,ENSG00000184611,ENSG00000182263,ENSG00000169507,ENSG00000153253,ENSG00000136531,ENSG00000178662,ENSG00000123607,ENSG00000144285,ENSG00000136546,ENSG00000163092,ENSG00000198648,ENSG00000172292,ENSG00000163072,ENSG00000152253,ENSG00000152254,ENSG00000073734,ENSG00000073737,ENSG00000239474,ENSG00000138399,ENSG00000138398,ENSG00000154479,ENSG00000144362,ENSG00000213160,ENSG00000138385,ENSG00000144357,ENSG00000071909,ENSG00000204335,ENSG00000204334,ENSG00000128683,ENSG00000123600,ENSG00000115840,ENSG00000128708,ENSG00000172878,ENSG00000144355,ENSG00000115844,ENSG00000091409,ENSG00000152256,ENSG00000091428,ENSG00000144354,ENSG00000172845,ENSG00000217236,ENSG00000138433,ENSG00000144306,ENSG00000163328,ENSG00000115935,ENSG00000138435,ENSG00000174279,ENSG00000128713,ENSG00000128709,ENSG00000175879,ENSG00000128654,ENSG00000197557,ENSG00000128655,ENSG00000079156,ENSG00000204311,ENSG00000079150,ENSG00000116095,ENSG00000163492,ENSG00000163510,ENSG00000115232,ENSG00000162992,ENSG00000138434,ENSG00000150722,ENSG00000115252,ENSG00000061676,ENSG00000162999,ENSG00000163002,ENSG00000170396,ENSG00000188738,ENSG00000138448,ENSG00000144369,ENSG00000163012,ENSG00000064989,ENSG00000003436,ENSG00000144366,ENSG00000168542,ENSG00000204262,ENSG00000115368,ENSG00000138449,ENSG00000151687,ENSG00000128694,ENSG00000128699,ENSG00000064933,ENSG00000187699,ENSG00000138379,ENSG00000198130,ENSG00000151689,ENSG00000151690,ENSG00000189362,ENSG00000115415,ENSG00000138378,ENSG00000128641,ENSG00000173559,ENSG00000168497,ENSG00000118997,ENSG00000138411,ENSG00000144395,ENSG00000119041,ENSG00000187944,ENSG00000115524,ENSG00000115520,ENSG00000115541,ENSG00000270757,ENSG00000115540,ENSG00000162944,ENSG00000247626,ENSG00000152430,ENSG00000115896,ENSG00000119042,ENSG00000226124,ENSG00000178074,ENSG00000196141,ENSG00000155729,ENSG00000138356,ENSG00000240344,ENSG00000115942,ENSG00000155744,ENSG00000119013,ENSG00000003400,ENSG00000064012,ENSG00000155749,ENSG00000155754,ENSG00000155755,ENSG00000082126,ENSG00000138395,ENSG00000182329,ENSG00000138439,ENSG00000163596,ENSG00000138442,ENSG00000138380,ENSG00000144426,ENSG00000173166,ENSG00000178562,ENSG00000163599,ENSG00000163600,ENSG00000118257,ENSG00000114933,ENSG00000114942,ENSG00000183671,ENSG00000204186,ENSG00000235118,ENSG00000232125,ENSG00000138400,ENSG00000144410,ENSG00000118263,ENSG00000163251,ENSG00000178385,ENSG00000118231,ENSG00000163254,ENSG00000182187,ENSG00000168582,ENSG00000188674,ENSG00000115020,ENSG00000144407,ENSG00000078018,ENSG00000144406,ENSG00000197713,ENSG00000168530,ENSG00000115365,ENSG00000021826,ENSG00000178568,ENSG00000030419,ENSG00000144451,ENSG00000174453,ENSG00000118242,ENSG00000115425,ENSG00000163449,ENSG00000079246,ENSG00000138375,ENSG00000197756,ENSG00000115461,ENSG00000118245,ENSG00000079308,ENSG00000180871,ENSG00000163464,ENSG00000179921,ENSG00000127837,ENSG00000127838,ENSG00000135926,ENSG00000115556,ENSG00000163482,ENSG00000135912,ENSG00000135929,ENSG00000163497,ENSG00000181378,ENSG00000163501,ENSG00000187736,ENSG00000213901,ENSG00000158552,ENSG00000163516,ENSG00000163521,ENSG00000115661,ENSG00000243910,ENSG00000135924,ENSG00000182698,ENSG00000114923,ENSG00000135903,ENSG00000116120,ENSG00000152049,ENSG00000171951,ENSG00000152056,ENSG00000085449,ENSG00000135900,ENSG00000135919,ENSG00000124019,ENSG00000135905,ENSG00000144460,ENSG00000144468,ENSG00000168955,ENSG00000173744,ENSG00000042304,ENSG00000135917,ENSG00000115009,ENSG00000123977,ENSG00000135899,ENSG00000185404,ENSG00000135898,ENSG00000173699,ENSG00000173692,ENSG00000135914,ENSG00000115053,ENSG00000144535,ENSG00000163286,ENSG00000237412,ENSG00000221944,ENSG00000135930,ENSG00000204120,ENSG00000115474,ENSG00000115488,ENSG00000130561,ENSG00000077044,ENSG00000085982,ENSG00000241635,ENSG00000241119,ENSG00000244122,ENSG00000167165,ENSG00000240224,ENSG00000244474,ENSG00000243135,ENSG00000185038,ENSG00000123485,ENSG00000144481,ENSG00000072080,ENSG00000168505,ENSG00000182177,ENSG00000144476,ENSG00000198612,ENSG00000163359,ENSG00000115648,ENSG00000177483,ENSG00000132323,ENSG00000204104,ENSG00000130414,ENSG00000182083,ENSG00000172428,ENSG00000178602,ENSG00000144504,ENSG00000188542,ENSG00000178623,ENSG00000115677,ENSG00000168385,ENSG00000176720
GO:MF	CXCR chemokine receptor binding	GO:0045236	6.52925e-07	18	2522	14	ENSG00000107562,ENSG00000169429,ENSG00000124875,ENSG00000109272,ENSG00000163739,ENSG00000163737,ENSG00000163736,ENSG00000163735,ENSG00000163734,ENSG00000081041,ENSG00000138755,ENSG00000169245,ENSG00000169248,ENSG00000156234
TF	Factor: Foxc1; motif: TTVYTTTNW	TF:M07254	1.10703e-06	7744	2635	1180	ENSG00000213563,ENSG00000197363,ENSG00000234616,ENSG00000196150,ENSG00000160886,ENSG00000182307,ENSG00000167656,ENSG00000160932,ENSG00000181638,ENSG00000264668,ENSG00000250571,ENSG00000014164,ENSG00000104518,ENSG00000181085,ENSG00000178719,ENSG00000178896,ENSG00000197858,ENSG00000179091,ENSG00000185000,ENSG00000071894,ENSG00000104447,ENSG00000164754,ENSG00000205002,ENSG00000164756,ENSG00000164758,ENSG00000182197,ENSG00000136999,ENSG00000172172,ENSG00000172167,ENSG00000172164,ENSG00000170961,ENSG00000156787,ENSG00000147689,ENSG00000259305,ENSG00000156804,ENSG00000175946,ENSG00000176853,ENSG00000183665,ENSG00000180938,ENSG00000164961,ENSG00000156831,ENSG00000173334,ENSG00000212993,ENSG00000136997,ENSG00000147697,ENSG00000153310,ENSG00000258417,ENSG00000184156,ENSG00000129295,ENSG00000165071,ENSG00000129292,ENSG00000042832,ENSG00000104415,ENSG00000066827,ENSG00000147724,ENSG00000169436,ENSG00000108094,ENSG00000108100,ENSG00000177291,ENSG00000256892,ENSG00000189180,ENSG00000196693,ENSG00000169826,ENSG00000169813,ENSG00000243660,ENSG00000187783,ENSG00000165512,ENSG00000165383,ENSG00000172538,ENSG00000204161,ENSG00000165606,ENSG00000225830,ENSG00000070748,ENSG00000197444,ENSG00000227345,ENSG00000204152,ENSG00000178440,ENSG00000188611,ENSG00000165471,ENSG00000150275,ENSG00000249860,ENSG00000122952,ENSG00000122873,ENSG00000108064,ENSG00000122870,ENSG00000148541,ENSG00000165449,ENSG00000227877,ENSG00000183346,ENSG00000150347,ENSG00000182010,ENSG00000138311,ENSG00000122877,ENSG00000148572,ENSG00000183230,ENSG00000198739,ENSG00000108176,ENSG00000096717,ENSG00000148634,ENSG00000138347,ENSG00000108187,ENSG00000204130,ENSG00000165730,ENSG00000198954,ENSG00000156502,ENSG00000122859,ENSG00000042286,ENSG00000079332,ENSG00000148730,ENSG00000214688,ENSG00000197746,ENSG00000166295,ENSG00000107745,ENSG00000138315,ENSG00000122884,ENSG00000166321,ENSG00000156042,ENSG00000166343,ENSG00000107758,ENSG00000166348,ENSG00000177791,ENSG00000166317,ENSG00000196968,ENSG00000214655,ENSG00000035403,ENSG00000156110,ENSG00000148606,ENSG00000133661,ENSG00000122378,ENSG00000178217,ENSG00000185737,ENSG00000165678,ENSG00000204033,ENSG00000148602,ENSG00000062650,ENSG00000138138,ENSG00000184719,ENSG00000204022,ENSG00000204021,ENSG00000204020,ENSG00000152766,ENSG00000138134,ENSG00000138135,ENSG00000119917,ENSG00000204010,ENSG00000185745,ENSG00000152782,ENSG00000138182,ENSG00000148688,ENSG00000148677,ENSG00000180628,ENSG00000119938,ENSG00000107854,ENSG00000095564,ENSG00000107864,ENSG00000119912,ENSG00000138160,ENSG00000138119,ENSG00000138180,ENSG00000095464,ENSG00000108231,ENSG00000176273,ENSG00000138193,ENSG00000173145,ENSG00000165841,ENSG00000138109,ENSG00000173124,ENSG00000107438,ENSG00000138185,ENSG00000188649,ENSG00000095585,ENSG00000107447,ENSG00000197430,ENSG00000095587,ENSG00000196233,ENSG00000269891,ENSG00000213390,ENSG00000165879,ENSG00000052749,ENSG00000171314,ENSG00000165887,ENSG00000155252,ENSG00000203942,ENSG00000095713,ENSG00000172987,ENSG00000120053,ENSG00000198018,ENSG00000119929,ENSG00000014919,ENSG00000023839,ENSG00000107554,ENSG00000120054,ENSG00000095485,ENSG00000196072,ENSG00000075290,ENSG00000075826,ENSG00000255339,ENSG00000166136,ENSG00000166135,ENSG00000075891,ENSG00000095539,ENSG00000107816,ENSG00000166167,ENSG00000120029,ENSG00000148840,ENSG00000166197,ENSG00000119915,ENSG00000107862,ENSG00000138111,ENSG00000214435,ENSG00000235376,ENSG00000107954,ENSG00000107960,ENSG00000065613,ENSG00000065618,ENSG00000148700,ENSG00000119953,ENSG00000108055,ENSG00000150593,ENSG00000214413,ENSG00000119927,ENSG00000119913,ENSG00000197142,ENSG00000023041,ENSG00000151532,ENSG00000148737,ENSG00000148702,ENSG00000165806,ENSG00000148735,ENSG00000196865,ENSG00000165813,ENSG00000095627,ENSG00000099204,ENSG00000151553,ENSG00000165832,ENSG00000182645,ENSG00000203837,ENSG00000175535,ENSG00000187021,ENSG00000187164,ENSG00000148704,ENSG00000107581,ENSG00000183605,ENSG00000151923,ENSG00000107651,ENSG00000120008,ENSG00000066468,ENSG00000107669,ENSG00000107672,ENSG00000138152,ENSG00000254636,ENSG00000166033,ENSG00000187908,ENSG00000213185,ENSG00000203795,ENSG00000119965,ENSG00000179988,ENSG00000095574,ENSG00000196177,ENSG00000154478,ENSG00000107902,ENSG00000258539,ENSG00000189319,ENSG00000203791,ENSG00000019995,ENSG00000107938,ENSG00000188690,ENSG00000107949,ENSG00000089876,ENSG00000203780,ENSG00000154493,ENSG00000150760,ENSG00000108001,ENSG00000237489,ENSG00000176769,ENSG00000148814,ENSG00000165828,ENSG00000171772,ENSG00000225899,ENSG00000147535,ENSG00000175806,ENSG00000183638,ENSG00000171056,ENSG00000258724,ENSG00000254093,ENSG00000171044,ENSG00000154319,ENSG00000133742,ENSG00000104691,ENSG00000165046,ENSG00000154328,ENSG00000079459,ENSG00000147613,ENSG00000164893,ENSG00000123124,ENSG00000205883,ENSG00000233050,ENSG00000215343,ENSG00000223443,ENSG00000232948,ENSG00000170289,ENSG00000250305,ENSG00000164741,ENSG00000185053,ENSG00000169499,ENSG00000176571,ENSG00000038945,ENSG00000078579,ENSG00000155970,ENSG00000169495,ENSG00000169490,ENSG00000104312,ENSG00000198791,ENSG00000155975,ENSG00000003989,ENSG00000197140,ENSG00000129422,ENSG00000214954,ENSG00000147606,ENSG00000104760,ENSG00000078674,ENSG00000079102,ENSG00000188676,ENSG00000176907,ENSG00000104763,ENSG00000104332,ENSG00000147533,ENSG00000147536,ENSG00000205133,ENSG00000171428,ENSG00000156011,ENSG00000165066,ENSG00000147408,ENSG00000175445,ENSG00000036565,ENSG00000147416,ENSG00000164951,ENSG00000164949,ENSG00000061337,ENSG00000168546,ENSG00000265817,ENSG00000147443,ENSG00000164944,ENSG00000070718,ENSG00000104368,ENSG00000156162,ENSG00000104365,ENSG00000158863,ENSG00000175305,ENSG00000070501,ENSG00000164938,ENSG00000156172,ENSG00000168481,ENSG00000147432,ENSG00000147434,ENSG00000254673,ENSG00000168522,ENSG00000185900,ENSG00000165102,ENSG00000177459,ENSG00000164808,ENSG00000132541,ENSG00000104356,ENSG00000253729,ENSG00000104738,ENSG00000158941,ENSG00000164919,ENSG00000156509,ENSG00000147669,ENSG00000104450,ENSG00000008853,ENSG00000168333,ENSG00000147481,ENSG00000186106,ENSG00000174226,ENSG00000120889,ENSG00000147485,ENSG00000147457,ENSG00000134013,ENSG00000147488,ENSG00000197217,ENSG00000196711,ENSG00000159167,ENSG00000047249,ENSG00000120963,ENSG00000083307,ENSG00000104490,ENSG00000104237,ENSG00000147437,ENSG00000155087,ENSG00000221914,ENSG00000008988,ENSG00000104765,ENSG00000172680,ENSG00000164929,ENSG00000240694,ENSG00000092964,ENSG00000164930,ENSG00000164932,ENSG00000164933,ENSG00000104331,ENSG00000015592,ENSG00000167910,ENSG00000137575,ENSG00000147647,ENSG00000164935,ENSG00000198846,ENSG00000178538,ENSG00000120903,ENSG00000164830,ENSG00000120915,ENSG00000177182,ENSG00000154188,ENSG00000147655,ENSG00000104408,ENSG00000104412,ENSG00000147419,ENSG00000164841,ENSG00000120526,ENSG00000120533,ENSG00000171320,ENSG00000205038,ENSG00000137563,ENSG00000180828,ENSG00000104442,ENSG00000189233,ENSG00000134014,ENSG00000164794,ENSG00000214050,ENSG00000147573,ENSG00000104290,ENSG00000164796,ENSG00000104299,ENSG00000147576,ENSG00000147421,ENSG00000169085,ENSG00000197892,ENSG00000185697,ENSG00000104660,ENSG00000177669,ENSG00000253457,ENSG00000121022,ENSG00000104687,ENSG00000104218,ENSG00000157168,ENSG00000172728,ENSG00000046889,ENSG00000198042,ENSG00000133878,ENSG00000165084,ENSG00000156687,ENSG00000137573,ENSG00000215262,ENSG00000137571,ENSG00000140396,ENSG00000067167,ENSG00000169154,ENSG00000188778,ENSG00000175324,ENSG00000178860,ENSG00000147601,ENSG00000147604,ENSG00000040341,ENSG00000258677,ENSG00000104343,ENSG00000154582,ENSG00000154589,ENSG00000104381,ENSG00000137558,ENSG00000091656,ENSG00000164751,ENSG00000171033,ENSG00000104427,ENSG00000164683,ENSG00000076641,ENSG00000205186,ENSG00000170323,ENSG00000197416,ENSG00000133731,ENSG00000253598,ENSG00000104497,ENSG00000184672,ENSG00000133739,ENSG00000163281,ENSG00000163285,ENSG00000151834,ENSG00000109158,ENSG00000163288,ENSG00000169019,ENSG00000145246,ENSG00000170448,ENSG00000074966,ENSG00000182223,ENSG00000109180,ENSG00000145247,ENSG00000109182,ENSG00000188993,ENSG00000163069,ENSG00000109189,ENSG00000184178,ENSG00000145216,ENSG00000072201,ENSG00000109220,ENSG00000134853,ENSG00000134851,ENSG00000134852,ENSG00000250821,ENSG00000174799,ENSG00000157426,ENSG00000196503,ENSG00000171476,ENSG00000084092,ENSG00000047315,ENSG00000163453,ENSG00000205678,ENSG00000145242,ENSG00000035720,ENSG00000033178,ENSG00000109163,ENSG00000153802,ENSG00000187054,ENSG00000198092,ENSG00000083896,ENSG00000087128,ENSG00000109181,ENSG00000135220,ENSG00000171234,ENSG00000213759,ENSG00000135226,ENSG00000173610,ENSG00000173597,ENSG00000109193,ENSG00000126545,ENSG00000135222,ENSG00000126549,ENSG00000205649,ENSG00000187533,ENSG00000109205,ENSG00000145309,ENSG00000109208,ENSG00000171199,ENSG00000187689,ENSG00000132464,ENSG00000132465,ENSG00000132467,ENSG00000018189,ENSG00000132466,ENSG00000163631,ENSG00000081051,ENSG00000079557,ENSG00000169435,ENSG00000169429,ENSG00000124875,ENSG00000109272,ENSG00000163739,ENSG00000163736,ENSG00000163735,ENSG00000081041,ENSG00000163738,ENSG00000182585,ENSG00000124882,ENSG00000109321,ENSG00000174808,ENSG00000169116,ENSG00000163743,ENSG00000174796,ENSG00000174792,ENSG00000198301,ENSG00000138755,ENSG00000169245,ENSG00000169248,ENSG00000138750,ENSG00000163749,ENSG00000186212,ENSG00000118816,ENSG00000138764,ENSG00000156234,ENSG00000169288,ENSG00000138772,ENSG00000163291,ENSG00000156269,ENSG00000163297,ENSG00000152784,ENSG00000138675,ENSG00000197826,ENSG00000152785,ENSG00000138669,ENSG00000138670,ENSG00000138674,ENSG00000168152,ENSG00000163319,ENSG00000163322,ENSG00000163623,ENSG00000138639,ENSG00000163629,ENSG00000145283,ENSG00000163633,ENSG00000198189,ENSG00000170502,ENSG00000152591,ENSG00000029559,ENSG00000118785,ENSG00000138642,ENSG00000138646,ENSG00000255072,ENSG00000177432,ENSG00000138640,ENSG00000185477,ENSG00000145335,ENSG00000138722,ENSG00000152208,ENSG00000163104,ENSG00000163106,ENSG00000163110,ENSG00000138696,ENSG00000182168,ENSG00000163114,ENSG00000163116,ENSG00000172955,ENSG00000187758,ENSG00000196616,ENSG00000248144,ENSG00000138813,ENSG00000248713,ENSG00000070190,ENSG00000164035,ENSG00000153064,ENSG00000138821,ENSG00000109320,ENSG00000109332,ENSG00000164038,ENSG00000164039,ENSG00000168772,ENSG00000138785,ENSG00000138780,ENSG00000164022,ENSG00000250298,ENSG00000155011,ENSG00000164023,ENSG00000155016,ENSG00000138796,ENSG00000138795,ENSG00000198856,ENSG00000188517,ENSG00000005059,ENSG00000138794,ENSG00000205403,ENSG00000180245,ENSG00000183423,ENSG00000138798,ENSG00000145365,ENSG00000073331,ENSG00000178403,ENSG00000138658,ENSG00000174720,ENSG00000145362,ENSG00000145349,ENSG00000180801,ENSG00000174607,ENSG00000138653,ENSG00000270394,ENSG00000174599,ENSG00000164100,ENSG00000150961,ENSG00000172403,ENSG00000172399,ENSG00000145384,ENSG00000138735,ENSG00000164109,ENSG00000138738,ENSG00000173376,ENSG00000050730,ENSG00000164111,ENSG00000164112,ENSG00000123737,ENSG00000145386,ENSG00000138686,ENSG00000109471,ENSG00000170917,ENSG00000151458,ENSG00000164066,ENSG00000151475,ENSG00000151466,ENSG00000151470,ENSG00000189184,ENSG00000151012,ENSG00000151014,ENSG00000109390,ENSG00000145391,ENSG00000085871,ENSG00000196782,ENSG00000153130,ENSG00000153132,ENSG00000179387,ENSG00000109424,ENSG00000109445,ENSG00000250361,ENSG00000170180,ENSG00000237136,ENSG00000151612,ENSG00000164167,ENSG00000250673,ENSG00000151617,ENSG00000234828,ENSG00000170390,ENSG00000181541,ENSG00000145425,ENSG00000189099,ENSG00000164142,ENSG00000109670,ENSG00000170006,ENSG00000169989,ENSG00000164144,ENSG00000109654,ENSG00000121211,ENSG00000137462,ENSG00000171566,ENSG00000171564,ENSG00000171560,ENSG00000171557,ENSG00000185149,ENSG00000164114,ENSG00000256394,ENSG00000151790,ENSG00000145431,ENSG00000120251,ENSG00000164125,ENSG00000164124,ENSG00000171509,ENSG00000164123,ENSG00000168843,ENSG00000145414,ENSG00000164128,ENSG00000164129,ENSG00000198498,ENSG00000145416,ENSG00000248771,ENSG00000248329,ENSG00000229894,ENSG00000109472,ENSG00000038295,ENSG00000109511,ENSG00000129116,ENSG00000145439,ENSG00000154447,ENSG00000137601,ENSG00000056050,ENSG00000198948,ENSG00000174473,ENSG00000109586,ENSG00000164106,ENSG00000164107,ENSG00000164120,ENSG00000145451,ENSG00000168594,ENSG00000150627,ENSG00000150628,ENSG00000218336,ENSG00000151718,ENSG00000177300,ENSG00000168310,ENSG00000151725,ENSG00000151726,ENSG00000151729,ENSG00000164323,ENSG00000109762,ENSG00000109771,ENSG00000186352,ENSG00000205129,ENSG00000168491,ENSG00000154553,ENSG00000154556,ENSG00000164342,ENSG00000109794,ENSG00000145476,ENSG00000164344,ENSG00000088926,ENSG00000272297,ENSG00000179059,ENSG00000179046,ENSG00000205097,ENSG00000028116,ENSG00000115392,ENSG00000237651,ENSG00000115484,ENSG00000186889,ENSG00000143951,ENSG00000014641,ENSG00000143952,ENSG00000011523,ENSG00000138069,ENSG00000198369,ENSG00000143995,ENSG00000197223,ENSG00000273398,ENSG00000204923,ENSG00000169621,ENSG00000169618,ENSG00000163219,ENSG00000183607,ENSG00000169605,ENSG00000169604,ENSG00000198380,ENSG00000169599,ENSG00000087338,ENSG00000124380,ENSG00000035141,ENSG00000075340,ENSG00000258881,ENSG00000144031,ENSG00000144043,ENSG00000124357,ENSG00000124370,ENSG00000124383,ENSG00000135636,ENSG00000214513,ENSG00000116127,ENSG00000144048,ENSG00000124356,ENSG00000114956,ENSG00000114978,ENSG00000264324,ENSG00000204843,ENSG00000239779,ENSG00000115307,ENSG00000115317,ENSG00000159374,ENSG00000115350,ENSG00000115363,ENSG00000005436,ENSG00000176204,ENSG00000115386,ENSG00000172016,ENSG00000066032,ENSG00000186854,ENSG00000034510,ENSG00000176407,ENSG00000152291,ENSG00000042493,ENSG00000115486,ENSG00000168899,ENSG00000168887,ENSG00000168878,ENSG00000115523,ENSG00000068654,ENSG00000132300,ENSG00000132305,ENSG00000068615,ENSG00000115548,ENSG00000249884,ENSG00000239305,ENSG00000153561,ENSG00000153563,ENSG00000187627,ENSG00000172073,ENSG00000144029,ENSG00000233757,ENSG00000115041,ENSG00000144015,ENSG00000084090,ENSG00000144028,ENSG00000196843,ENSG00000114988,ENSG00000115073,ENSG00000115085,ENSG00000168658,ENSG00000144191,ENSG00000040933,ENSG00000071073,ENSG00000196872,ENSG00000158411,ENSG00000185414,ENSG00000185674,ENSG00000144214,ENSG00000115514,ENSG00000158417,ENSG00000135945,ENSG00000115526,ENSG00000204640,ENSG00000204634,ENSG00000071054,ENSG00000115590,ENSG00000115594,ENSG00000115607,ENSG00000180251,ENSG00000135953,ENSG00000170417,ENSG00000198914,ENSG00000135972,ENSG00000135966,ENSG00000115652,ENSG00000144057,ENSG00000115665,ENSG00000196228,ENSG00000198203,ENSG00000198075,ENSG00000169756,ENSG00000163006,ENSG00000186522,ENSG00000256977,ENSG00000144061,ENSG00000175701,ENSG00000257207,ENSG00000256671,ENSG00000169679,ENSG00000153107,ENSG00000144161,ENSG00000114999,ENSG00000125630,ENSG00000144130,ENSG00000115008,ENSG00000136696,ENSG00000136695,ENSG00000136689,ENSG00000125637,ENSG00000144134,ENSG00000088205,ENSG00000163064,ENSG00000019169,ENSG00000163075,ENSG00000088179,ENSG00000115109,ENSG00000226479,ENSG00000074047,ENSG00000115112,ENSG00000074054,ENSG00000155052,ENSG00000136732,ENSG00000169994,ENSG00000144231,ENSG00000222014,ENSG00000152076,ENSG00000136718,ENSG00000152093,ENSG00000136698,ENSG00000222038,ENSG00000136002,ENSG00000233087,ENSG00000163040,ENSG00000150551,ENSG00000176771,ENSG00000152127,ENSG00000153086,ENSG00000082258,ENSG00000176601,ENSG00000115839,ENSG00000048991,ENSG00000115850,ENSG00000121966,ENSG00000150540,ENSG00000144228,ENSG00000168702,ENSG00000075884,ENSG00000121989,ENSG00000115947,ENSG00000204406,ENSG00000115963,ENSG00000184898,ENSG00000123610,ENSG00000080345,ENSG00000182389,ENSG00000157827,ENSG00000177519,ENSG00000115159,ENSG00000115165,ENSG00000115170,ENSG00000007001,ENSG00000153237,ENSG00000163331,ENSG00000196151,ENSG00000123636,ENSG00000136536,ENSG00000241399,ENSG00000248672,ENSG00000054219,ENSG00000153246,ENSG00000115221,ENSG00000115233,ENSG00000144290,ENSG00000115263,ENSG00000115267,ENSG00000115271,ENSG00000182263,ENSG00000153253,ENSG00000136531,ENSG00000178662,ENSG00000123607,ENSG00000163092,ENSG00000172318,ENSG00000152254,ENSG00000239474,ENSG00000138385,ENSG00000138382,ENSG00000144357,ENSG00000071909,ENSG00000204334,ENSG00000115806,ENSG00000198586,ENSG00000123600,ENSG00000071967,ENSG00000077380,ENSG00000115840,ENSG00000128708,ENSG00000152256,ENSG00000091428,ENSG00000144354,ENSG00000172845,ENSG00000217236,ENSG00000138433,ENSG00000144306,ENSG00000163328,ENSG00000115935,ENSG00000128656,ENSG00000144320,ENSG00000170166,ENSG00000128645,ENSG00000128655,ENSG00000079156,ENSG00000204311,ENSG00000079150,ENSG00000116095,ENSG00000155657,ENSG00000163492,ENSG00000187231,ENSG00000163510,ENSG00000170035,ENSG00000115232,ENSG00000138434,ENSG00000115252,ENSG00000077232,ENSG00000162998,ENSG00000163002,ENSG00000064989,ENSG00000144366,ENSG00000168542,ENSG00000204262,ENSG00000115368,ENSG00000151687,ENSG00000138379,ENSG00000138386,ENSG00000115419,ENSG00000115415,ENSG00000138378,ENSG00000168497,ENSG00000081320,ENSG00000144395,ENSG00000187944,ENSG00000115520,ENSG00000162944,ENSG00000247626,ENSG00000115896,ENSG00000226124,ENSG00000082153,ENSG00000013441,ENSG00000196290,ENSG00000155744,ENSG00000119013,ENSG00000003402,ENSG00000003400,ENSG00000064012,ENSG00000115993,ENSG00000155755,ENSG00000082126,ENSG00000138395,ENSG00000155760,ENSG00000182329,ENSG00000116030,ENSG00000055044,ENSG00000163596,ENSG00000138442,ENSG00000138380,ENSG00000119004,ENSG00000173166,ENSG00000163600,ENSG00000118257,ENSG00000114933,ENSG00000023228,ENSG00000114942,ENSG00000204186,ENSG00000114948,ENSG00000235118,ENSG00000232125,ENSG00000138400,ENSG00000118246,ENSG00000144410,ENSG00000178385,ENSG00000118231,ENSG00000163254,ENSG00000168582,ENSG00000188674,ENSG00000138413,ENSG00000115020,ENSG00000078018,ENSG00000197713,ENSG00000144445,ENSG00000115361,ENSG00000115365,ENSG00000021826,ENSG00000178568,ENSG00000030419,ENSG00000144451,ENSG00000174453,ENSG00000138376,ENSG00000138363,ENSG00000118242,ENSG00000079246,ENSG00000144583,ENSG00000197756,ENSG00000115461,ENSG00000180871,ENSG00000163466,ENSG00000127838,ENSG00000135926,ENSG00000018280,ENSG00000144580,ENSG00000115568,ENSG00000163481,ENSG00000135929,ENSG00000163501,ENSG00000115649,ENSG00000144567,ENSG00000198925,ENSG00000163516,ENSG00000163521,ENSG00000115661,ENSG00000182698,ENSG00000123992,ENSG00000072195,ENSG00000123999,ENSG00000116106,ENSG00000116120,ENSG00000124003,ENSG00000152049,ENSG00000152056,ENSG00000085449,ENSG00000135900,ENSG00000135919,ENSG00000124019,ENSG00000135905,ENSG00000144460,ENSG00000144468,ENSG00000168958,ENSG00000168955,ENSG00000042304,ENSG00000135917,ENSG00000115009,ENSG00000123977,ENSG00000153820,ENSG00000135899,ENSG00000173692,ENSG00000135914,ENSG00000171596,ENSG00000144524,ENSG00000163295,ENSG00000196811,ENSG00000221944,ENSG00000135930,ENSG00000115468,ENSG00000115474,ENSG00000130561,ENSG00000085982,ENSG00000241119,ENSG00000243135,ENSG00000242366,ENSG00000144481,ENSG00000130147,ENSG00000144476,ENSG00000198612,ENSG00000177483,ENSG00000132330,ENSG00000178752,ENSG00000233608,ENSG00000068024,ENSG00000130414,ENSG00000172428,ENSG00000178623,ENSG00000130294,ENSG00000172482,ENSG00000122085,ENSG00000168397
WP	Metapathway biotransformation Phase I and II	WP:WP702	1.15056e-06	181	1063	56	ENSG00000160882,ENSG00000179142,ENSG00000122863,ENSG00000166507,ENSG00000187553,ENSG00000095596,ENSG00000108242,ENSG00000165841,ENSG00000138109,ENSG00000138115,ENSG00000148795,ENSG00000148834,ENSG00000065621,ENSG00000130649,ENSG00000156006,ENSG00000167910,ENSG00000120915,ENSG00000172817,ENSG00000104687,ENSG00000197888,ENSG00000196620,ENSG00000135220,ENSG00000171234,ENSG00000213759,ENSG00000135226,ENSG00000156096,ENSG00000271271,ENSG00000173610,ENSG00000173597,ENSG00000109193,ENSG00000138780,ENSG00000155016,ENSG00000138653,ENSG00000164100,ENSG00000085871,ENSG00000145476,ENSG00000003137,ENSG00000144035,ENSG00000115526,ENSG00000196228,ENSG00000198203,ENSG00000198075,ENSG00000186684,ENSG00000136720,ENSG00000150540,ENSG00000119004,ENSG00000135929,ENSG00000241635,ENSG00000242515,ENSG00000241119,ENSG00000244122,ENSG00000167165,ENSG00000240224,ENSG00000244474,ENSG00000243135,ENSG00000154252
TF	Factor: HOXD11; motif: NNYMATAAAA	TF:M04360	1.22206e-06	4939	2635	790	ENSG00000160972,ENSG00000197363,ENSG00000170619,ENSG00000178814,ENSG00000170631,ENSG00000180155,ENSG00000160882,ENSG00000104522,ENSG00000178896,ENSG00000179091,ENSG00000179698,ENSG00000185122,ENSG00000071894,ENSG00000147677,ENSG00000164754,ENSG00000164756,ENSG00000164761,ENSG00000184374,ENSG00000136999,ENSG00000136982,ENSG00000155792,ENSG00000170961,ENSG00000156787,ENSG00000189376,ENSG00000259305,ENSG00000165156,ENSG00000176853,ENSG00000183665,ENSG00000170881,ENSG00000164961,ENSG00000156831,ENSG00000173334,ENSG00000212993,ENSG00000153310,ENSG00000184156,ENSG00000104415,ENSG00000104419,ENSG00000177291,ENSG00000175395,ENSG00000150201,ENSG00000169813,ENSG00000196793,ENSG00000256574,ENSG00000165406,ENSG00000172671,ENSG00000204174,ENSG00000170324,ENSG00000107643,ENSG00000165606,ENSG00000227345,ENSG00000148584,ENSG00000185532,ENSG00000177613,ENSG00000249860,ENSG00000122873,ENSG00000072401,ENSG00000108064,ENSG00000148541,ENSG00000165449,ENSG00000151150,ENSG00000170312,ENSG00000150347,ENSG00000138311,ENSG00000122877,ENSG00000171988,ENSG00000165476,ENSG00000198739,ENSG00000108176,ENSG00000096717,ENSG00000148634,ENSG00000204130,ENSG00000122958,ENSG00000156515,ENSG00000099284,ENSG00000148734,ENSG00000166220,ENSG00000166228,ENSG00000197746,ENSG00000156026,ENSG00000138315,ENSG00000166321,ENSG00000166348,ENSG00000177791,ENSG00000196968,ENSG00000156110,ENSG00000138326,ENSG00000151224,ENSG00000170788,ENSG00000133665,ENSG00000108219,ENSG00000188373,ENSG00000062650,ENSG00000122367,ENSG00000148672,ENSG00000122376,ENSG00000138138,ENSG00000184719,ENSG00000182333,ENSG00000204020,ENSG00000173239,ENSG00000152766,ENSG00000107796,ENSG00000026103,ENSG00000107798,ENSG00000119922,ENSG00000119917,ENSG00000148688,ENSG00000148677,ENSG00000165338,ENSG00000174721,ENSG00000107864,ENSG00000138180,ENSG00000173145,ENSG00000165841,ENSG00000138109,ENSG00000138115,ENSG00000173124,ENSG00000188649,ENSG00000177853,ENSG00000095585,ENSG00000197430,ENSG00000095587,ENSG00000155629,ENSG00000171311,ENSG00000171307,ENSG00000241935,ENSG00000249967,ENSG00000155265,ENSG00000095713,ENSG00000119946,ENSG00000120054,ENSG00000075290,ENSG00000255339,ENSG00000166136,ENSG00000119906,ENSG00000148840,ENSG00000119915,ENSG00000107862,ENSG00000138111,ENSG00000166272,ENSG00000065613,ENSG00000065618,ENSG00000065621,ENSG00000119953,ENSG00000150594,ENSG00000119927,ENSG00000119913,ENSG00000197893,ENSG00000148735,ENSG00000165813,ENSG00000165832,ENSG00000182645,ENSG00000165868,ENSG00000188316,ENSG00000187164,ENSG00000107581,ENSG00000198873,ENSG00000151929,ENSG00000066468,ENSG00000138162,ENSG00000187908,ENSG00000203795,ENSG00000189319,ENSG00000019995,ENSG00000175029,ENSG00000188690,ENSG00000089876,ENSG00000214285,ENSG00000180745,ENSG00000108001,ENSG00000148826,ENSG00000197177,ENSG00000130640,ENSG00000198546,ENSG00000127884,ENSG00000225899,ENSG00000147535,ENSG00000175806,ENSG00000176731,ENSG00000185015,ENSG00000133742,ENSG00000154328,ENSG00000164879,ENSG00000147614,ENSG00000164893,ENSG00000123124,ENSG00000205882,ENSG00000215343,ENSG00000085719,ENSG00000164743,ENSG00000185053,ENSG00000104723,ENSG00000176571,ENSG00000038945,ENSG00000078579,ENSG00000155970,ENSG00000169495,ENSG00000104312,ENSG00000104325,ENSG00000003989,ENSG00000123119,ENSG00000129422,ENSG00000168619,ENSG00000214954,ENSG00000147606,ENSG00000104755,ENSG00000104760,ENSG00000131203,ENSG00000188676,ENSG00000171428,ENSG00000156006,ENSG00000156011,ENSG00000104613,ENSG00000164953,ENSG00000036565,ENSG00000079112,ENSG00000168546,ENSG00000265817,ENSG00000164944,ENSG00000070718,ENSG00000158806,ENSG00000104368,ENSG00000164941,ENSG00000175895,ENSG00000147434,ENSG00000131931,ENSG00000120925,ENSG00000254673,ENSG00000168522,ENSG00000168495,ENSG00000165102,ENSG00000197181,ENSG00000156482,ENSG00000132541,ENSG00000104356,ENSG00000104375,ENSG00000132549,ENSG00000253729,ENSG00000104738,ENSG00000132554,ENSG00000156509,ENSG00000104450,ENSG00000169139,ENSG00000019549,ENSG00000168333,ENSG00000120889,ENSG00000147485,ENSG00000173535,ENSG00000147457,ENSG00000147488,ENSG00000042980,ENSG00000164924,ENSG00000134028,ENSG00000069206,ENSG00000120992,ENSG00000104517,ENSG00000104237,ENSG00000104756,ENSG00000221914,ENSG00000008988,ENSG00000104765,ENSG00000172680,ENSG00000181690,ENSG00000170791,ENSG00000092964,ENSG00000164930,ENSG00000170786,ENSG00000015592,ENSG00000215114,ENSG00000167910,ENSG00000137575,ENSG00000169946,ENSG00000198846,ENSG00000178538,ENSG00000164830,ENSG00000174429,ENSG00000120885,ENSG00000147655,ENSG00000104408,ENSG00000147419,ENSG00000164841,ENSG00000174417,ENSG00000171320,ENSG00000168078,ENSG00000137561,ENSG00000147654,ENSG00000172817,ENSG00000066855,ENSG00000134014,ENSG00000147570,ENSG00000164796,ENSG00000197892,ENSG00000175073,ENSG00000177669,ENSG00000104671,ENSG00000178460,ENSG00000178125,ENSG00000253457,ENSG00000121022,ENSG00000104687,ENSG00000104218,ENSG00000172728,ENSG00000133878,ENSG00000137573,ENSG00000215262,ENSG00000137571,ENSG00000147596,ENSG00000169154,ENSG00000104313,ENSG00000175324,ENSG00000085788,ENSG00000104321,ENSG00000164764,ENSG00000175606,ENSG00000154589,ENSG00000104369,ENSG00000104381,ENSG00000137558,ENSG00000091656,ENSG00000104435,ENSG00000147586,ENSG00000197416,ENSG00000133731,ENSG00000253598,ENSG00000184672,ENSG00000183783,ENSG00000151834,ENSG00000170516,ENSG00000169019,ENSG00000145246,ENSG00000170448,ENSG00000075539,ENSG00000109180,ENSG00000109182,ENSG00000163071,ENSG00000109189,ENSG00000184178,ENSG00000072201,ENSG00000128039,ENSG00000134851,ENSG00000134852,ENSG00000250821,ENSG00000171476,ENSG00000128040,ENSG00000047315,ENSG00000205678,ENSG00000145241,ENSG00000035720,ENSG00000109163,ENSG00000153802,ENSG00000187054,ENSG00000198092,ENSG00000185873,ENSG00000087128,ENSG00000197888,ENSG00000196620,ENSG00000109181,ENSG00000135220,ENSG00000213759,ENSG00000135226,ENSG00000156096,ENSG00000271271,ENSG00000173610,ENSG00000173597,ENSG00000109193,ENSG00000126545,ENSG00000135222,ENSG00000126549,ENSG00000205649,ENSG00000126550,ENSG00000187533,ENSG00000109205,ENSG00000181617,ENSG00000171209,ENSG00000145309,ENSG00000109208,ENSG00000171201,ENSG00000171199,ENSG00000187689,ENSG00000178522,ENSG00000132464,ENSG00000132465,ENSG00000156136,ENSG00000080493,ENSG00000156140,ENSG00000163631,ENSG00000079557,ENSG00000169429,ENSG00000124875,ENSG00000163737,ENSG00000163735,ENSG00000081041,ENSG00000182585,ENSG00000124882,ENSG00000174792,ENSG00000138757,ENSG00000138755,ENSG00000169245,ENSG00000169248,ENSG00000118804,ENSG00000163749,ENSG00000118816,ENSG00000163291,ENSG00000197826,ENSG00000138669,ENSG00000145284,ENSG00000138663,ENSG00000173085,ENSG00000163322,ENSG00000163623,ENSG00000138639,ENSG00000163629,ENSG00000170509,ENSG00000198189,ENSG00000152583,ENSG00000152591,ENSG00000152592,ENSG00000029559,ENSG00000118777,ENSG00000163644,ENSG00000138642,ENSG00000255072,ENSG00000185477,ENSG00000138722,ENSG00000163106,ENSG00000163110,ENSG00000138696,ENSG00000172955,ENSG00000248144,ENSG00000138813,ENSG00000145331,ENSG00000138823,ENSG00000138814,ENSG00000153064,ENSG00000109332,ENSG00000164037,ENSG00000164038,ENSG00000164039,ENSG00000138778,ENSG00000138777,ENSG00000250298,ENSG00000138801,ENSG00000180245,ENSG00000183423,ENSG00000138660,ENSG00000073331,ENSG00000145362,ENSG00000180801,ENSG00000174607,ENSG00000138653,ENSG00000164100,ENSG00000172403,ENSG00000172399,ENSG00000173376,ENSG00000050730,ENSG00000186867,ENSG00000123737,ENSG00000138686,ENSG00000109471,ENSG00000164073,ENSG00000164074,ENSG00000077684,ENSG00000138650,ENSG00000151014,ENSG00000137463,ENSG00000172007,ENSG00000153130,ENSG00000153132,ENSG00000109452,ENSG00000164162,ENSG00000164163,ENSG00000151611,ENSG00000120519,ENSG00000151615,ENSG00000164168,ENSG00000234828,ENSG00000170390,ENSG00000109686,ENSG00000059691,ENSG00000170006,ENSG00000121211,ENSG00000137462,ENSG00000145423,ENSG00000197410,ENSG00000171564,ENSG00000171557,ENSG00000164114,ENSG00000256394,ENSG00000151790,ENSG00000120251,ENSG00000164125,ENSG00000164124,ENSG00000171509,ENSG00000164123,ENSG00000168843,ENSG00000198498,ENSG00000145416,ENSG00000248771,ENSG00000248329,ENSG00000170088,ENSG00000229894,ENSG00000052802,ENSG00000109511,ENSG00000137628,ENSG00000145439,ENSG00000109572,ENSG00000056050,ENSG00000109586,ENSG00000164106,ENSG00000164107,ENSG00000164117,ENSG00000164118,ENSG00000164120,ENSG00000150627,ENSG00000218336,ENSG00000151729,ENSG00000109771,ENSG00000205129,ENSG00000154553,ENSG00000164342,ENSG00000109794,ENSG00000164344,ENSG00000179059,ENSG00000184108,ENSG00000205097,ENSG00000028116,ENSG00000237651,ENSG00000170264,ENSG00000173163,ENSG00000186889,ENSG00000197329,ENSG00000119844,ENSG00000138071,ENSG00000198369,ENSG00000143995,ENSG00000197223,ENSG00000273398,ENSG00000169621,ENSG00000169599,ENSG00000124380,ENSG00000169564,ENSG00000115998,ENSG00000035141,ENSG00000144031,ENSG00000124357,ENSG00000124374,ENSG00000075292,ENSG00000135636,ENSG00000135632,ENSG00000144034,ENSG00000187833,ENSG00000124356,ENSG00000188687,ENSG00000204843,ENSG00000115350,ENSG00000005436,ENSG00000115386,ENSG00000163541,ENSG00000042493,ENSG00000068654,ENSG00000132305,ENSG00000115548,ENSG00000172116,ENSG00000185304,ENSG00000115593,ENSG00000163586,ENSG00000172073,ENSG00000144029,ENSG00000155066,ENSG00000174501,ENSG00000144028,ENSG00000249715,ENSG00000196912,ENSG00000228486,ENSG00000168658,ENSG00000144191,ENSG00000040933,ENSG00000071073,ENSG00000273045,ENSG00000241962,ENSG00000158411,ENSG00000185414,ENSG00000144218,ENSG00000170500,ENSG00000115526,ENSG00000204640,ENSG00000115539,ENSG00000204634,ENSG00000163162,ENSG00000115602,ENSG00000115604,ENSG00000180251,ENSG00000071051,ENSG00000115652,ENSG00000254126,ENSG00000144057,ENSG00000135968,ENSG00000256977,ENSG00000144063,ENSG00000144061,ENSG00000175701,ENSG00000257207,ENSG00000256671,ENSG00000169679,ENSG00000144161,ENSG00000169629,ENSG00000125538,ENSG00000136695,ENSG00000136697,ENSG00000136682,ENSG00000080293,ENSG00000088179,ENSG00000115109,ENSG00000115112,ENSG00000155052,ENSG00000136732,ENSG00000169967,ENSG00000169994,ENSG00000144231,ENSG00000152076,ENSG00000178171,ENSG00000152102,ENSG00000188219,ENSG00000233087,ENSG00000163040,ENSG00000115839,ENSG00000048991,ENSG00000115866,ENSG00000150540,ENSG00000144228,ENSG00000168702,ENSG00000121989,ENSG00000115947,ENSG00000204406,ENSG00000123610,ENSG00000080345,ENSG00000182389,ENSG00000177519,ENSG00000153234,ENSG00000136542,ENSG00000136541,ENSG00000115165,ENSG00000115170,ENSG00000007001,ENSG00000163331,ENSG00000115183,ENSG00000136535,ENSG00000115263,ENSG00000078098,ENSG00000115267,ENSG00000184611,ENSG00000169507,ENSG00000153253,ENSG00000136531,ENSG00000178662,ENSG00000123607,ENSG00000144285,ENSG00000169432,ENSG00000152254,ENSG00000073734,ENSG00000073737,ENSG00000138399,ENSG00000138382,ENSG00000204334,ENSG00000198586,ENSG00000123600,ENSG00000115827,ENSG00000077380,ENSG00000115840,ENSG00000091436,ENSG00000144354,ENSG00000128709,ENSG00000197557,ENSG00000079156,ENSG00000204311,ENSG00000155657,ENSG00000163492,ENSG00000187231,ENSG00000163510,ENSG00000115232,ENSG00000138434,ENSG00000150722,ENSG00000115252,ENSG00000163002,ENSG00000188738,ENSG00000138448,ENSG00000144369,ENSG00000168542,ENSG00000204262,ENSG00000115368,ENSG00000151687,ENSG00000128694,ENSG00000128699,ENSG00000064933,ENSG00000187699,ENSG00000138379,ENSG00000198130,ENSG00000081320,ENSG00000144395,ENSG00000115524,ENSG00000162944,ENSG00000247626,ENSG00000162971,ENSG00000162972,ENSG00000138356,ENSG00000013441,ENSG00000240344,ENSG00000119013,ENSG00000003400,ENSG00000155749,ENSG00000155754,ENSG00000155755,ENSG00000082126,ENSG00000138395,ENSG00000182329,ENSG00000055044,ENSG00000204217,ENSG00000138442,ENSG00000138380,ENSG00000144426,ENSG00000138443,ENSG00000163599,ENSG00000163600,ENSG00000116117,ENSG00000023228,ENSG00000114942,ENSG00000138400,ENSG00000144410,ENSG00000178385,ENSG00000118231,ENSG00000182187,ENSG00000168582,ENSG00000138413,ENSG00000115020,ENSG00000078018,ENSG00000144406,ENSG00000115361,ENSG00000168530,ENSG00000178568,ENSG00000174453,ENSG00000118242,ENSG00000144583,ENSG00000163464,ENSG00000163466,ENSG00000163481,ENSG00000163482,ENSG00000135929,ENSG00000135924,ENSG00000054356,ENSG00000182698,ENSG00000123992,ENSG00000116120,ENSG00000124003,ENSG00000085449,ENSG00000135900,ENSG00000144460,ENSG00000144468,ENSG00000081052,ENSG00000168955,ENSG00000042304,ENSG00000135917,ENSG00000115009,ENSG00000123977,ENSG00000135898,ENSG00000173699,ENSG00000204128,ENSG00000135914,ENSG00000163286,ENSG00000221944,ENSG00000135930,ENSG00000115474,ENSG00000182600,ENSG00000077044,ENSG00000167165,ENSG00000242366,ENSG00000144481,ENSG00000072080,ENSG00000198612,ENSG00000163359,ENSG00000115648,ENSG00000071677,ENSG00000177483,ENSG00000184182,ENSG00000258984,ENSG00000178602,ENSG00000178623,ENSG00000130294,ENSG00000122085,ENSG00000204099,ENSG00000188389
TF	Factor: HNF-3alpha; motif: WRWGTAAAC	TF:M04737	1.6443e-06	4791	2635	768	ENSG00000213563,ENSG00000171045,ENSG00000196150,ENSG00000182307,ENSG00000250571,ENSG00000185730,ENSG00000014164,ENSG00000183309,ENSG00000186583,ENSG00000178896,ENSG00000179091,ENSG00000147677,ENSG00000164754,ENSG00000164756,ENSG00000164758,ENSG00000164761,ENSG00000136999,ENSG00000136960,ENSG00000136982,ENSG00000172164,ENSG00000170961,ENSG00000156787,ENSG00000156802,ENSG00000156795,ENSG00000156804,ENSG00000176853,ENSG00000183665,ENSG00000180938,ENSG00000164961,ENSG00000156831,ENSG00000173334,ENSG00000147697,ENSG00000184156,ENSG00000042832,ENSG00000155926,ENSG00000175395,ENSG00000169813,ENSG00000107562,ENSG00000165507,ENSG00000256574,ENSG00000165406,ENSG00000172671,ENSG00000204175,ENSG00000170324,ENSG00000107643,ENSG00000128805,ENSG00000172538,ENSG00000204161,ENSG00000165606,ENSG00000227345,ENSG00000204152,ENSG00000178440,ENSG00000188611,ENSG00000148584,ENSG00000177613,ENSG00000122952,ENSG00000122870,ENSG00000148541,ENSG00000165449,ENSG00000151150,ENSG00000072422,ENSG00000150347,ENSG00000182010,ENSG00000181915,ENSG00000122877,ENSG00000148572,ENSG00000183230,ENSG00000096717,ENSG00000138347,ENSG00000122912,ENSG00000165732,ENSG00000156510,ENSG00000156521,ENSG00000172731,ENSG00000148730,ENSG00000166224,ENSG00000166228,ENSG00000107731,ENSG00000107742,ENSG00000166295,ENSG00000138308,ENSG00000122884,ENSG00000166321,ENSG00000213551,ENSG00000156042,ENSG00000107758,ENSG00000166348,ENSG00000214655,ENSG00000122861,ENSG00000148655,ENSG00000138326,ENSG00000185303,ENSG00000122852,ENSG00000188199,ENSG00000228570,ENSG00000170788,ENSG00000133665,ENSG00000122378,ENSG00000185737,ENSG00000204033,ENSG00000148604,ENSG00000107771,ENSG00000184923,ENSG00000214562,ENSG00000198682,ENSG00000138138,ENSG00000204022,ENSG00000182333,ENSG00000204020,ENSG00000138134,ENSG00000138135,ENSG00000119917,ENSG00000148677,ENSG00000180628,ENSG00000165338,ENSG00000138160,ENSG00000138190,ENSG00000138119,ENSG00000138180,ENSG00000138207,ENSG00000176273,ENSG00000138193,ENSG00000165841,ENSG00000138109,ENSG00000138115,ENSG00000107438,ENSG00000095637,ENSG00000059573,ENSG00000107443,ENSG00000095585,ENSG00000197430,ENSG00000077147,ENSG00000181274,ENSG00000052749,ENSG00000171314,ENSG00000241935,ENSG00000249967,ENSG00000155252,ENSG00000155265,ENSG00000095713,ENSG00000166024,ENSG00000107521,ENSG00000155287,ENSG00000075826,ENSG00000255339,ENSG00000166136,ENSG00000166135,ENSG00000055950,ENSG00000107815,ENSG00000186862,ENSG00000107819,ENSG00000107833,ENSG00000119915,ENSG00000107862,ENSG00000059915,ENSG00000107872,ENSG00000156398,ENSG00000148843,ENSG00000065618,ENSG00000148834,ENSG00000156395,ENSG00000119953,ENSG00000108055,ENSG00000119913,ENSG00000148735,ENSG00000095627,ENSG00000151553,ENSG00000151892,ENSG00000203837,ENSG00000187021,ENSG00000148704,ENSG00000165669,ENSG00000165672,ENSG00000151923,ENSG00000203795,ENSG00000179988,ENSG00000121898,ENSG00000065154,ENSG00000175018,ENSG00000154485,ENSG00000203780,ENSG00000154493,ENSG00000150760,ENSG00000180745,ENSG00000132334,ENSG00000148826,ENSG00000197177,ENSG00000171060,ENSG00000258724,ENSG00000185015,ENSG00000254093,ENSG00000171044,ENSG00000079459,ENSG00000147614,ENSG00000233050,ENSG00000223443,ENSG00000085719,ENSG00000232948,ENSG00000170289,ENSG00000250305,ENSG00000104723,ENSG00000169499,ENSG00000176571,ENSG00000176566,ENSG00000078579,ENSG00000169495,ENSG00000104219,ENSG00000104312,ENSG00000104320,ENSG00000104327,ENSG00000129422,ENSG00000253250,ENSG00000155099,ENSG00000147606,ENSG00000131203,ENSG00000188676,ENSG00000205133,ENSG00000156011,ENSG00000104611,ENSG00000029534,ENSG00000265817,ENSG00000164944,ENSG00000130227,ENSG00000070718,ENSG00000104413,ENSG00000158806,ENSG00000175305,ENSG00000156170,ENSG00000175895,ENSG00000156172,ENSG00000104371,ENSG00000147434,ENSG00000147649,ENSG00000168495,ENSG00000156482,ENSG00000177459,ENSG00000164808,ENSG00000104361,ENSG00000164920,ENSG00000120913,ENSG00000132554,ENSG00000156509,ENSG00000147669,ENSG00000104450,ENSG00000169139,ENSG00000168333,ENSG00000173535,ENSG00000104689,ENSG00000134013,ENSG00000197217,ENSG00000023287,ENSG00000047249,ENSG00000164924,ENSG00000104490,ENSG00000069206,ENSG00000187735,ENSG00000164736,ENSG00000104237,ENSG00000147437,ENSG00000104756,ENSG00000184661,ENSG00000155096,ENSG00000221914,ENSG00000008988,ENSG00000181690,ENSG00000164932,ENSG00000120907,ENSG00000104331,ENSG00000167910,ENSG00000137575,ENSG00000104228,ENSG00000164935,ENSG00000120899,ENSG00000169946,ENSG00000178538,ENSG00000104388,ENSG00000177182,ENSG00000147655,ENSG00000104408,ENSG00000120533,ENSG00000137561,ENSG00000189233,ENSG00000147570,ENSG00000186918,ENSG00000147573,ENSG00000104290,ENSG00000147571,ENSG00000147576,ENSG00000120875,ENSG00000178125,ENSG00000253457,ENSG00000121022,ENSG00000172733,ENSG00000104218,ENSG00000165392,ENSG00000066777,ENSG00000165078,ENSG00000046889,ENSG00000133874,ENSG00000165084,ENSG00000147475,ENSG00000067167,ENSG00000169154,ENSG00000147592,ENSG00000221947,ENSG00000104313,ENSG00000175324,ENSG00000147601,ENSG00000147604,ENSG00000154582,ENSG00000104369,ENSG00000137558,ENSG00000164751,ENSG00000104427,ENSG00000104432,ENSG00000205189,ENSG00000076641,ENSG00000205186,ENSG00000170323,ENSG00000197416,ENSG00000133731,ENSG00000164695,ENSG00000184672,ENSG00000177752,ENSG00000151834,ENSG00000163288,ENSG00000169019,ENSG00000145246,ENSG00000170448,ENSG00000074966,ENSG00000109171,ENSG00000182223,ENSG00000188993,ENSG00000145216,ENSG00000072201,ENSG00000134853,ENSG00000128039,ENSG00000134852,ENSG00000109255,ENSG00000174799,ENSG00000109265,ENSG00000157426,ENSG00000171476,ENSG00000047315,ENSG00000205678,ENSG00000145241,ENSG00000153802,ENSG00000187054,ENSG00000198092,ENSG00000185873,ENSG00000087128,ENSG00000109181,ENSG00000171234,ENSG00000213759,ENSG00000135226,ENSG00000156096,ENSG00000173597,ENSG00000109193,ENSG00000126545,ENSG00000135222,ENSG00000126549,ENSG00000205649,ENSG00000126550,ENSG00000187533,ENSG00000109205,ENSG00000181617,ENSG00000171209,ENSG00000171199,ENSG00000171195,ENSG00000187689,ENSG00000178522,ENSG00000132464,ENSG00000132467,ENSG00000145321,ENSG00000163626,ENSG00000132466,ENSG00000169435,ENSG00000169429,ENSG00000124875,ENSG00000163739,ENSG00000163735,ENSG00000163734,ENSG00000081041,ENSG00000182585,ENSG00000124882,ENSG00000174808,ENSG00000169116,ENSG00000163743,ENSG00000174796,ENSG00000138757,ENSG00000138755,ENSG00000169245,ENSG00000163749,ENSG00000138771,ENSG00000186212,ENSG00000138772,ENSG00000163291,ENSG00000138675,ENSG00000168152,ENSG00000163312,ENSG00000163319,ENSG00000029559,ENSG00000152595,ENSG00000118762,ENSG00000163644,ENSG00000138642,ENSG00000138641,ENSG00000185477,ENSG00000145335,ENSG00000184305,ENSG00000163106,ENSG00000163110,ENSG00000138696,ENSG00000151247,ENSG00000197894,ENSG00000172955,ENSG00000196344,ENSG00000248713,ENSG00000070190,ENSG00000164031,ENSG00000164035,ENSG00000153064,ENSG00000109323,ENSG00000164037,ENSG00000168769,ENSG00000236699,ENSG00000168743,ENSG00000005059,ENSG00000138794,ENSG00000123739,ENSG00000109534,ENSG00000183423,ENSG00000138792,ENSG00000164093,ENSG00000145365,ENSG00000073331,ENSG00000138653,ENSG00000164100,ENSG00000172403,ENSG00000172399,ENSG00000164096,ENSG00000138735,ENSG00000050730,ENSG00000164112,ENSG00000123737,ENSG00000145386,ENSG00000138741,ENSG00000109471,ENSG00000138684,ENSG00000151458,ENSG00000164066,ENSG00000151012,ENSG00000151014,ENSG00000109390,ENSG00000196782,ENSG00000109445,ENSG00000109458,ENSG00000197465,ENSG00000151611,ENSG00000237136,ENSG00000250673,ENSG00000137473,ENSG00000164168,ENSG00000164169,ENSG00000234828,ENSG00000181541,ENSG00000109686,ENSG00000189099,ENSG00000109670,ENSG00000170006,ENSG00000164144,ENSG00000121211,ENSG00000137462,ENSG00000171560,ENSG00000171557,ENSG00000121207,ENSG00000164114,ENSG00000145431,ENSG00000109738,ENSG00000120251,ENSG00000171497,ENSG00000164123,ENSG00000164129,ENSG00000151005,ENSG00000198498,ENSG00000145416,ENSG00000248771,ENSG00000248329,ENSG00000183439,ENSG00000170088,ENSG00000181381,ENSG00000145439,ENSG00000056050,ENSG00000109576,ENSG00000164105,ENSG00000164120,ENSG00000145451,ENSG00000168594,ENSG00000150625,ENSG00000150627,ENSG00000150628,ENSG00000164122,ENSG00000150630,ENSG00000109674,ENSG00000038002,ENSG00000129187,ENSG00000182552,ENSG00000168538,ENSG00000151726,ENSG00000154553,ENSG00000154556,ENSG00000164342,ENSG00000109794,ENSG00000164344,ENSG00000272297,ENSG00000168412,ENSG00000083857,ENSG00000184108,ENSG00000109536,ENSG00000119866,ENSG00000115464,ENSG00000170264,ENSG00000143951,ENSG00000014641,ENSG00000169764,ENSG00000197329,ENSG00000011523,ENSG00000138071,ENSG00000143971,ENSG00000119865,ENSG00000115956,ENSG00000204923,ENSG00000169621,ENSG00000163219,ENSG00000163217,ENSG00000183607,ENSG00000169604,ENSG00000115977,ENSG00000196975,ENSG00000116001,ENSG00000116031,ENSG00000116039,ENSG00000124357,ENSG00000124374,ENSG00000116096,ENSG00000214513,ENSG00000144048,ENSG00000124356,ENSG00000114956,ENSG00000115274,ENSG00000204822,ENSG00000159374,ENSG00000115363,ENSG00000176204,ENSG00000172016,ENSG00000163541,ENSG00000152291,ENSG00000042445,ENSG00000115459,ENSG00000042493,ENSG00000168899,ENSG00000168874,ENSG00000132305,ENSG00000132313,ENSG00000187627,ENSG00000163060,ENSG00000233757,ENSG00000144028,ENSG00000121152,ENSG00000114982,ENSG00000158158,ENSG00000144191,ENSG00000040933,ENSG00000144218,ENSG00000115526,ENSG00000175874,ENSG00000196460,ENSG00000115590,ENSG00000115598,ENSG00000115607,ENSG00000135953,ENSG00000198914,ENSG00000135972,ENSG00000198075,ENSG00000135960,ENSG00000186522,ENSG00000169679,ENSG00000153208,ENSG00000188177,ENSG00000169629,ENSG00000144136,ENSG00000169607,ENSG00000125571,ENSG00000136688,ENSG00000136682,ENSG00000115084,ENSG00000125633,ENSG00000163064,ENSG00000186132,ENSG00000155368,ENSG00000080293,ENSG00000088179,ENSG00000115109,ENSG00000074047,ENSG00000115112,ENSG00000074054,ENSG00000211460,ENSG00000136732,ENSG00000186684,ENSG00000163161,ENSG00000144233,ENSG00000136731,ENSG00000222014,ENSG00000233087,ENSG00000176771,ENSG00000153086,ENSG00000176601,ENSG00000121988,ENSG00000048991,ENSG00000144224,ENSG00000115850,ENSG00000115866,ENSG00000144229,ENSG00000150540,ENSG00000144227,ENSG00000115919,ENSG00000075884,ENSG00000169554,ENSG00000135999,ENSG00000168288,ENSG00000123609,ENSG00000123610,ENSG00000080345,ENSG00000162980,ENSG00000136542,ENSG00000136541,ENSG00000153237,ENSG00000144283,ENSG00000196151,ENSG00000123636,ENSG00000136536,ENSG00000136560,ENSG00000115233,ENSG00000136535,ENSG00000078098,ENSG00000115271,ENSG00000182263,ENSG00000115290,ENSG00000169507,ENSG00000153253,ENSG00000136531,ENSG00000123607,ENSG00000144285,ENSG00000169432,ENSG00000163072,ENSG00000073734,ENSG00000239474,ENSG00000138399,ENSG00000154479,ENSG00000144362,ENSG00000213160,ENSG00000138385,ENSG00000071909,ENSG00000115840,ENSG00000144355,ENSG00000115844,ENSG00000091409,ENSG00000144354,ENSG00000217236,ENSG00000138433,ENSG00000144306,ENSG00000163328,ENSG00000138435,ENSG00000116044,ENSG00000196659,ENSG00000197557,ENSG00000155657,ENSG00000163510,ENSG00000188452,ENSG00000162992,ENSG00000150722,ENSG00000162998,ENSG00000162999,ENSG00000163002,ENSG00000003436,ENSG00000128694,ENSG00000128699,ENSG00000198130,ENSG00000138386,ENSG00000115415,ENSG00000196950,ENSG00000187944,ENSG00000197121,ENSG00000115540,ENSG00000247626,ENSG00000226124,ENSG00000138356,ENSG00000003400,ENSG00000155749,ENSG00000155755,ENSG00000003393,ENSG00000055044,ENSG00000138442,ENSG00000144426,ENSG00000163600,ENSG00000183671,ENSG00000232125,ENSG00000118263,ENSG00000182187,ENSG00000188674,ENSG00000115020,ENSG00000144406,ENSG00000144445,ENSG00000115361,ENSG00000168530,ENSG00000178568,ENSG00000174453,ENSG00000138376,ENSG00000144452,ENSG00000115414,ENSG00000079246,ENSG00000197756,ENSG00000118245,ENSG00000018280,ENSG00000135912,ENSG00000163499,ENSG00000181378,ENSG00000163501,ENSG00000115649,ENSG00000144567,ENSG00000158552,ENSG00000152049,ENSG00000135905,ENSG00000144468,ENSG00000169031,ENSG00000168958,ENSG00000173744,ENSG00000135917,ENSG00000153823,ENSG00000153832,ENSG00000135899,ENSG00000079263,ENSG00000185404,ENSG00000067066,ENSG00000135931,ENSG00000115053,ENSG00000171596,ENSG00000115468,ENSG00000182600,ENSG00000242515,ENSG00000241119,ENSG00000244122,ENSG00000240224,ENSG00000243135,ENSG00000242366,ENSG00000185038,ENSG00000123485,ENSG00000130147,ENSG00000182177,ENSG00000132330,ENSG00000182083,ENSG00000172428,ENSG00000144504,ENSG00000142330,ENSG00000162804,ENSG00000176720,ENSG00000204099,ENSG00000216921
KEGG	Porphyrin and chlorophyll metabolism	KEGG:00860	1.66426e-06	42	1073	21	ENSG00000014919,ENSG00000188690,ENSG00000197888,ENSG00000196620,ENSG00000109181,ENSG00000135220,ENSG00000171234,ENSG00000213759,ENSG00000135226,ENSG00000156096,ENSG00000271271,ENSG00000173610,ENSG00000241635,ENSG00000242515,ENSG00000241119,ENSG00000244122,ENSG00000167165,ENSG00000240224,ENSG00000244474,ENSG00000243135,ENSG00000242366
GO:BP	glucuronate metabolic process	GO:0019585	2.15299e-06	23	2409	16	ENSG00000197888,ENSG00000196620,ENSG00000135220,ENSG00000171234,ENSG00000213759,ENSG00000135226,ENSG00000156096,ENSG00000241635,ENSG00000242515,ENSG00000241119,ENSG00000244122,ENSG00000167165,ENSG00000240224,ENSG00000244474,ENSG00000243135,ENSG00000242366
GO:BP	uronic acid metabolic process	GO:0006063	2.15299e-06	23	2409	16	ENSG00000197888,ENSG00000196620,ENSG00000135220,ENSG00000171234,ENSG00000213759,ENSG00000135226,ENSG00000156096,ENSG00000241635,ENSG00000242515,ENSG00000241119,ENSG00000244122,ENSG00000167165,ENSG00000240224,ENSG00000244474,ENSG00000243135,ENSG00000242366
KEGG	Metabolic pathways	KEGG:01100	3.90719e-06	1484	1073	266	ENSG00000167701,ENSG00000178814,ENSG00000160882,ENSG00000179142,ENSG00000147813,ENSG00000104524,ENSG00000104522,ENSG00000197858,ENSG00000179091,ENSG00000185000,ENSG00000182197,ENSG00000147684,ENSG00000104549,ENSG00000155897,ENSG00000008513,ENSG00000169826,ENSG00000012779,ENSG00000197444,ENSG00000188611,ENSG00000198964,ENSG00000151151,ENSG00000181915,ENSG00000096717,ENSG00000156510,ENSG00000156515,ENSG00000166224,ENSG00000166228,ENSG00000138308,ENSG00000122884,ENSG00000166507,ENSG00000156110,ENSG00000151224,ENSG00000148672,ENSG00000107789,ENSG00000198682,ENSG00000171862,ENSG00000182333,ENSG00000152782,ENSG00000187553,ENSG00000095596,ENSG00000095464,ENSG00000138193,ENSG00000108242,ENSG00000165841,ENSG00000138109,ENSG00000138115,ENSG00000173124,ENSG00000059573,ENSG00000138185,ENSG00000171314,ENSG00000241935,ENSG00000155252,ENSG00000172987,ENSG00000120053,ENSG00000014919,ENSG00000099194,ENSG00000166136,ENSG00000119915,ENSG00000148795,ENSG00000076685,ENSG00000235376,ENSG00000148834,ENSG00000065621,ENSG00000119927,ENSG00000197142,ENSG00000203837,ENSG00000175535,ENSG00000187021,ENSG00000188316,ENSG00000198825,ENSG00000196177,ENSG00000065154,ENSG00000188690,ENSG00000068383,ENSG00000127884,ENSG00000130649,ENSG00000147548,ENSG00000185015,ENSG00000133742,ENSG00000164879,ENSG00000104267,ENSG00000079459,ENSG00000147614,ENSG00000104723,ENSG00000003987,ENSG00000131203,ENSG00000188676,ENSG00000104763,ENSG00000171428,ENSG00000156006,ENSG00000158669,ENSG00000147408,ENSG00000147416,ENSG00000156467,ENSG00000156471,ENSG00000185900,ENSG00000165102,ENSG00000164919,ENSG00000197217,ENSG00000047249,ENSG00000048392,ENSG00000155097,ENSG00000104331,ENSG00000167910,ENSG00000147647,ENSG00000178538,ENSG00000120915,ENSG00000205268,ENSG00000012232,ENSG00000104687,ENSG00000169154,ENSG00000121039,ENSG00000133731,ENSG00000163281,ENSG00000170516,ENSG00000128059,ENSG00000128050,ENSG00000197888,ENSG00000196620,ENSG00000109181,ENSG00000135220,ENSG00000171234,ENSG00000213759,ENSG00000135226,ENSG00000156096,ENSG00000271271,ENSG00000173610,ENSG00000156136,ENSG00000163738,ENSG00000196475,ENSG00000145293,ENSG00000145284,ENSG00000173085,ENSG00000173083,ENSG00000138678,ENSG00000163624,ENSG00000170502,ENSG00000255072,ENSG00000163106,ENSG00000163114,ENSG00000197894,ENSG00000198099,ENSG00000172955,ENSG00000187758,ENSG00000196616,ENSG00000248144,ENSG00000196344,ENSG00000164039,ENSG00000138801,ENSG00000164023,ENSG00000155016,ENSG00000138796,ENSG00000164089,ENSG00000123739,ENSG00000170522,ENSG00000174607,ENSG00000138653,ENSG00000164100,ENSG00000138735,ENSG00000109390,ENSG00000145391,ENSG00000085871,ENSG00000205301,ENSG00000109452,ENSG00000059691,ENSG00000164116,ENSG00000061918,ENSG00000151790,ENSG00000151005,ENSG00000052802,ENSG00000145439,ENSG00000109576,ENSG00000174473,ENSG00000109586,ENSG00000129187,ENSG00000151726,ENSG00000170340,ENSG00000014641,ENSG00000169764,ENSG00000198380,ENSG00000116039,ENSG00000124357,ENSG00000124370,ENSG00000003137,ENSG00000116096,ENSG00000144035,ENSG00000204872,ENSG00000114956,ENSG00000065911,ENSG00000115275,ENSG00000159399,ENSG00000163541,ENSG00000168906,ENSG00000115486,ENSG00000115525,ENSG00000115593,ENSG00000153574,ENSG00000186281,ENSG00000135940,ENSG00000040933,ENSG00000071073,ENSG00000144182,ENSG00000115526,ENSG00000115652,ENSG00000144057,ENSG00000136699,ENSG00000152127,ENSG00000153086,ENSG00000115850,ENSG00000150540,ENSG00000115919,ENSG00000144278,ENSG00000136542,ENSG00000007001,ENSG00000115339,ENSG00000172318,ENSG00000172292,ENSG00000152254,ENSG00000073737,ENSG00000144362,ENSG00000128683,ENSG00000154518,ENSG00000018510,ENSG00000115252,ENSG00000198130,ENSG00000151689,ENSG00000115419,ENSG00000197121,ENSG00000247626,ENSG00000138356,ENSG00000119013,ENSG00000115993,ENSG00000023228,ENSG00000138413,ENSG00000115020,ENSG00000197713,ENSG00000115361,ENSG00000021826,ENSG00000138363,ENSG00000115556,ENSG00000135929,ENSG00000144591,ENSG00000123989,ENSG00000163082,ENSG00000123983,ENSG00000156973,ENSG00000163283,ENSG00000163286,ENSG00000163295,ENSG00000115488,ENSG00000168918,ENSG00000077044,ENSG00000241635,ENSG00000242515,ENSG00000241119,ENSG00000244122,ENSG00000167165,ENSG00000240224,ENSG00000244474,ENSG00000243135,ENSG00000242366,ENSG00000132330,ENSG00000130414,ENSG00000172482,ENSG00000168393,ENSG00000204099
TF	Factor: CIZ; motif: TTTTNNNNNNNNNNNNNAAAAA	TF:M12070	4.10362e-06	2625	2635	451	ENSG00000213563,ENSG00000170619,ENSG00000180155,ENSG00000160882,ENSG00000158106,ENSG00000179091,ENSG00000071894,ENSG00000104447,ENSG00000164754,ENSG00000184374,ENSG00000170961,ENSG00000259305,ENSG00000147687,ENSG00000147684,ENSG00000170873,ENSG00000212993,ENSG00000147697,ENSG00000042832,ENSG00000169826,ENSG00000172538,ENSG00000204161,ENSG00000197444,ENSG00000099290,ENSG00000122870,ENSG00000165443,ENSG00000148541,ENSG00000151150,ENSG00000183346,ENSG00000122877,ENSG00000198739,ENSG00000108176,ENSG00000138347,ENSG00000108187,ENSG00000096746,ENSG00000122859,ENSG00000166224,ENSG00000214688,ENSG00000138303,ENSG00000138315,ENSG00000166321,ENSG00000122882,ENSG00000166343,ENSG00000166348,ENSG00000172586,ENSG00000156671,ENSG00000151224,ENSG00000107789,ENSG00000026103,ENSG00000185745,ENSG00000138193,ENSG00000165841,ENSG00000138109,ENSG00000270099,ENSG00000177853,ENSG00000095585,ENSG00000197430,ENSG00000095587,ENSG00000171311,ENSG00000171160,ENSG00000172987,ENSG00000120053,ENSG00000107829,ENSG00000166197,ENSG00000138107,ENSG00000107882,ENSG00000148795,ENSG00000107960,ENSG00000150593,ENSG00000214413,ENSG00000119913,ENSG00000148737,ENSG00000148735,ENSG00000169129,ENSG00000107518,ENSG00000182645,ENSG00000151929,ENSG00000138161,ENSG00000165660,ENSG00000175029,ENSG00000089876,ENSG00000150760,ENSG00000148773,ENSG00000176769,ENSG00000148826,ENSG00000254536,ENSG00000214279,ENSG00000176731,ENSG00000171060,ENSG00000258724,ENSG00000254093,ENSG00000171044,ENSG00000154319,ENSG00000154328,ENSG00000164879,ENSG00000147614,ENSG00000164893,ENSG00000205884,ENSG00000169499,ENSG00000038945,ENSG00000198791,ENSG00000104320,ENSG00000003989,ENSG00000104327,ENSG00000129422,ENSG00000155099,ENSG00000214954,ENSG00000176907,ENSG00000147536,ENSG00000156011,ENSG00000104613,ENSG00000164953,ENSG00000197275,ENSG00000164944,ENSG00000158863,ENSG00000104324,ENSG00000132561,ENSG00000164919,ENSG00000132554,ENSG00000147669,ENSG00000169139,ENSG00000070756,ENSG00000147488,ENSG00000147454,ENSG00000180053,ENSG00000134028,ENSG00000120992,ENSG00000137547,ENSG00000147437,ENSG00000155096,ENSG00000092964,ENSG00000164930,ENSG00000120907,ENSG00000198846,ENSG00000178538,ENSG00000177182,ENSG00000174429,ENSG00000198363,ENSG00000164841,ENSG00000120526,ENSG00000120533,ENSG00000171320,ENSG00000185728,ENSG00000172817,ENSG00000147642,ENSG00000185697,ENSG00000104660,ENSG00000253457,ENSG00000121022,ENSG00000104695,ENSG00000104218,ENSG00000066777,ENSG00000137573,ENSG00000104221,ENSG00000175324,ENSG00000156735,ENSG00000104381,ENSG00000137558,ENSG00000164683,ENSG00000147586,ENSG00000164684,ENSG00000184672,ENSG00000177752,ENSG00000169019,ENSG00000074966,ENSG00000182223,ENSG00000188993,ENSG00000109189,ENSG00000072201,ENSG00000109220,ENSG00000134853,ENSG00000128039,ENSG00000163440,ENSG00000084093,ENSG00000205678,ENSG00000145242,ENSG00000035720,ENSG00000153802,ENSG00000187054,ENSG00000185873,ENSG00000087128,ENSG00000197888,ENSG00000196620,ENSG00000109181,ENSG00000213759,ENSG00000135226,ENSG00000173610,ENSG00000173597,ENSG00000126545,ENSG00000135222,ENSG00000126549,ENSG00000205649,ENSG00000126550,ENSG00000109205,ENSG00000181617,ENSG00000171209,ENSG00000145309,ENSG00000109208,ENSG00000171199,ENSG00000187689,ENSG00000132464,ENSG00000018189,ENSG00000080493,ENSG00000145321,ENSG00000132466,ENSG00000163631,ENSG00000109321,ENSG00000138768,ENSG00000198301,ENSG00000169245,ENSG00000163749,ENSG00000138771,ENSG00000138764,ENSG00000138759,ENSG00000163291,ENSG00000163297,ENSG00000152784,ENSG00000138670,ENSG00000249242,ENSG00000145284,ENSG00000189308,ENSG00000173083,ENSG00000198189,ENSG00000170502,ENSG00000152583,ENSG00000152592,ENSG00000029559,ENSG00000118785,ENSG00000138646,ENSG00000145337,ENSG00000255072,ENSG00000185477,ENSG00000163110,ENSG00000138696,ENSG00000198099,ENSG00000187758,ENSG00000248713,ENSG00000109270,ENSG00000153064,ENSG00000138821,ENSG00000109320,ENSG00000164039,ENSG00000164022,ENSG00000250298,ENSG00000138801,ENSG00000005059,ENSG00000138794,ENSG00000205403,ENSG00000145365,ENSG00000145362,ENSG00000180801,ENSG00000174599,ENSG00000164100,ENSG00000172399,ENSG00000173376,ENSG00000123737,ENSG00000138741,ENSG00000164113,ENSG00000138684,ENSG00000181004,ENSG00000254535,ENSG00000151012,ENSG00000196782,ENSG00000109424,ENSG00000153147,ENSG00000164164,ENSG00000164168,ENSG00000164169,ENSG00000234828,ENSG00000121211,ENSG00000171566,ENSG00000164114,ENSG00000120251,ENSG00000164125,ENSG00000145414,ENSG00000164129,ENSG00000145416,ENSG00000248771,ENSG00000248329,ENSG00000170088,ENSG00000109472,ENSG00000038295,ENSG00000109511,ENSG00000129116,ENSG00000056050,ENSG00000198948,ENSG00000164105,ENSG00000145451,ENSG00000150627,ENSG00000187821,ENSG00000109771,ENSG00000154556,ENSG00000119866,ENSG00000162929,ENSG00000170264,ENSG00000014641,ENSG00000179833,ENSG00000198369,ENSG00000197223,ENSG00000221823,ENSG00000115956,ENSG00000198380,ENSG00000115977,ENSG00000196975,ENSG00000087338,ENSG00000116001,ENSG00000035141,ENSG00000183733,ENSG00000075292,ENSG00000214513,ENSG00000135632,ENSG00000135625,ENSG00000144034,ENSG00000115350,ENSG00000005436,ENSG00000176204,ENSG00000162951,ENSG00000115423,ENSG00000152291,ENSG00000118640,ENSG00000172005,ENSG00000144010,ENSG00000144015,ENSG00000249715,ENSG00000158411,ENSG00000185414,ENSG00000204640,ENSG00000115539,ENSG00000163162,ENSG00000071054,ENSG00000115602,ENSG00000115604,ENSG00000115607,ENSG00000115641,ENSG00000169756,ENSG00000163006,ENSG00000153093,ENSG00000144161,ENSG00000125571,ENSG00000136695,ENSG00000136682,ENSG00000163064,ENSG00000080293,ENSG00000115109,ENSG00000074054,ENSG00000163166,ENSG00000072163,ENSG00000152093,ENSG00000136698,ENSG00000178171,ENSG00000136002,ENSG00000152102,ENSG00000075886,ENSG00000153086,ENSG00000082258,ENSG00000115919,ENSG00000169554,ENSG00000115947,ENSG00000204406,ENSG00000115963,ENSG00000184898,ENSG00000123609,ENSG00000162980,ENSG00000157827,ENSG00000144278,ENSG00000115170,ENSG00000007001,ENSG00000153250,ENSG00000115233,ENSG00000078098,ENSG00000182263,ENSG00000115290,ENSG00000082438,ENSG00000136531,ENSG00000115339,ENSG00000144285,ENSG00000163072,ENSG00000073737,ENSG00000239474,ENSG00000154479,ENSG00000144362,ENSG00000213160,ENSG00000138385,ENSG00000204334,ENSG00000128683,ENSG00000198586,ENSG00000115827,ENSG00000077380,ENSG00000115844,ENSG00000091409,ENSG00000144354,ENSG00000217236,ENSG00000196659,ENSG00000079150,ENSG00000116095,ENSG00000170035,ENSG00000150722,ENSG00000162998,ENSG00000204262,ENSG00000115368,ENSG00000128694,ENSG00000138379,ENSG00000189362,ENSG00000173559,ENSG00000168497,ENSG00000144395,ENSG00000162944,ENSG00000247626,ENSG00000162971,ENSG00000162972,ENSG00000155729,ENSG00000155744,ENSG00000155749,ENSG00000082126,ENSG00000138395,ENSG00000138442,ENSG00000144426,ENSG00000163599,ENSG00000118257,ENSG00000114933,ENSG00000183671,ENSG00000144410,ENSG00000118263,ENSG00000144445,ENSG00000168530,ENSG00000021826,ENSG00000144451,ENSG00000144452,ENSG00000079246,ENSG00000138375,ENSG00000135913,ENSG00000163481,ENSG00000163482,ENSG00000144567,ENSG00000182698,ENSG00000171951,ENSG00000185404,ENSG00000067066,ENSG00000173699,ENSG00000135914,ENSG00000156966,ENSG00000115474,ENSG00000085982,ENSG00000241119,ENSG00000244122,ENSG00000242366,ENSG00000144481,ENSG00000144476,ENSG00000124839,ENSG00000122085,ENSG00000204099,ENSG00000188389
TF	Factor: Oct-4; motif: ATTGWSWTGCWAAWN	TF:M01124	4.17605e-06	6038	2635	940	ENSG00000123908,ENSG00000147799,ENSG00000234616,ENSG00000160882,ENSG00000176956,ENSG00000181085,ENSG00000185803,ENSG00000182325,ENSG00000071894,ENSG00000147677,ENSG00000164756,ENSG00000164758,ENSG00000177570,ENSG00000164761,ENSG00000184374,ENSG00000136999,ENSG00000136960,ENSG00000155792,ENSG00000172172,ENSG00000172167,ENSG00000172164,ENSG00000156787,ENSG00000259305,ENSG00000156802,ENSG00000156795,ENSG00000214814,ENSG00000147687,ENSG00000147684,ENSG00000180938,ENSG00000164961,ENSG00000156831,ENSG00000212993,ENSG00000147697,ENSG00000132297,ENSG00000129292,ENSG00000042832,ENSG00000108094,ENSG00000148513,ENSG00000175395,ENSG00000075407,ENSG00000150201,ENSG00000256574,ENSG00000165383,ENSG00000197444,ENSG00000188611,ENSG00000148584,ENSG00000185532,ENSG00000177613,ENSG00000107984,ENSG00000150275,ENSG00000122873,ENSG00000148541,ENSG00000165449,ENSG00000227877,ENSG00000108091,ENSG00000151150,ENSG00000170312,ENSG00000072422,ENSG00000150347,ENSG00000138311,ENSG00000148572,ENSG00000198739,ENSG00000108176,ENSG00000179774,ENSG00000138346,ENSG00000138336,ENSG00000165732,ENSG00000198954,ENSG00000122862,ENSG00000156515,ENSG00000156521,ENSG00000079332,ENSG00000180817,ENSG00000148730,ENSG00000166228,ENSG00000107742,ENSG00000156026,ENSG00000166321,ENSG00000156042,ENSG00000166343,ENSG00000107758,ENSG00000166348,ENSG00000196968,ENSG00000172586,ENSG00000214655,ENSG00000122861,ENSG00000188716,ENSG00000079393,ENSG00000138326,ENSG00000185303,ENSG00000122852,ENSG00000228570,ENSG00000151224,ENSG00000133665,ENSG00000122378,ENSG00000198682,ENSG00000138138,ENSG00000184719,ENSG00000204022,ENSG00000182333,ENSG00000204020,ENSG00000173239,ENSG00000152766,ENSG00000107796,ENSG00000107798,ENSG00000119917,ENSG00000204010,ENSG00000152779,ENSG00000152782,ENSG00000107854,ENSG00000095564,ENSG00000107864,ENSG00000198060,ENSG00000138190,ENSG00000187553,ENSG00000095464,ENSG00000108231,ENSG00000138193,ENSG00000108242,ENSG00000165841,ENSG00000138109,ENSG00000138115,ENSG00000173124,ENSG00000107438,ENSG00000095637,ENSG00000059573,ENSG00000095585,ENSG00000197430,ENSG00000095587,ENSG00000171314,ENSG00000171311,ENSG00000241935,ENSG00000249967,ENSG00000155252,ENSG00000171160,ENSG00000095713,ENSG00000138131,ENSG00000172987,ENSG00000119929,ENSG00000014919,ENSG00000023839,ENSG00000107554,ENSG00000120054,ENSG00000075290,ENSG00000255339,ENSG00000166136,ENSG00000166135,ENSG00000055950,ENSG00000166171,ENSG00000166169,ENSG00000107833,ENSG00000166189,ENSG00000198728,ENSG00000166272,ENSG00000148795,ENSG00000235376,ENSG00000156374,ENSG00000173915,ENSG00000107957,ENSG00000107960,ENSG00000065618,ENSG00000148834,ENSG00000108039,ENSG00000119953,ENSG00000108055,ENSG00000150593,ENSG00000150594,ENSG00000119927,ENSG00000119913,ENSG00000197142,ENSG00000148737,ENSG00000197893,ENSG00000165816,ENSG00000151553,ENSG00000182645,ENSG00000203837,ENSG00000175535,ENSG00000165863,ENSG00000186795,ENSG00000165669,ENSG00000107581,ENSG00000183605,ENSG00000198873,ENSG00000198825,ENSG00000107672,ENSG00000187908,ENSG00000203795,ENSG00000119965,ENSG00000179988,ENSG00000188816,ENSG00000229544,ENSG00000107902,ENSG00000189319,ENSG00000165660,ENSG00000019995,ENSG00000175029,ENSG00000107938,ENSG00000188690,ENSG00000107949,ENSG00000089876,ENSG00000154493,ENSG00000214285,ENSG00000180745,ENSG00000148773,ENSG00000176769,ENSG00000130649,ENSG00000171060,ENSG00000258724,ENSG00000254093,ENSG00000171044,ENSG00000104643,ENSG00000133742,ENSG00000136573,ENSG00000104691,ENSG00000253649,ENSG00000147614,ENSG00000147613,ENSG00000164893,ENSG00000205884,ENSG00000205883,ENSG00000215343,ENSG00000176623,ENSG00000085719,ENSG00000170289,ENSG00000250305,ENSG00000164741,ENSG00000164743,ENSG00000185053,ENSG00000176571,ENSG00000176566,ENSG00000156103,ENSG00000078579,ENSG00000155970,ENSG00000169490,ENSG00000164823,ENSG00000003987,ENSG00000104325,ENSG00000104213,ENSG00000129422,ENSG00000253250,ENSG00000155100,ENSG00000214954,ENSG00000147606,ENSG00000104755,ENSG00000104760,ENSG00000079102,ENSG00000131203,ENSG00000188676,ENSG00000176907,ENSG00000104763,ENSG00000104332,ENSG00000147533,ENSG00000205133,ENSG00000156006,ENSG00000188343,ENSG00000156011,ENSG00000147408,ENSG00000183808,ENSG00000036565,ENSG00000147416,ENSG00000164951,ENSG00000079112,ENSG00000164949,ENSG00000168546,ENSG00000265817,ENSG00000147443,ENSG00000156162,ENSG00000175895,ENSG00000156466,ENSG00000156467,ENSG00000078668,ENSG00000147432,ENSG00000254673,ENSG00000168522,ENSG00000104635,ENSG00000164808,ENSG00000104361,ENSG00000164920,ENSG00000253729,ENSG00000164919,ENSG00000147439,ENSG00000147669,ENSG00000169139,ENSG00000034239,ENSG00000019549,ENSG00000168333,ENSG00000147485,ENSG00000168300,ENSG00000147457,ENSG00000147488,ENSG00000197217,ENSG00000183729,ENSG00000082556,ENSG00000180053,ENSG00000047249,ENSG00000104490,ENSG00000147459,ENSG00000137547,ENSG00000164736,ENSG00000104237,ENSG00000147437,ENSG00000155090,ENSG00000254087,ENSG00000221914,ENSG00000008988,ENSG00000155097,ENSG00000092964,ENSG00000120907,ENSG00000104331,ENSG00000169122,ENSG00000015592,ENSG00000137575,ENSG00000035681,ENSG00000198846,ENSG00000178538,ENSG00000120915,ENSG00000154188,ENSG00000168077,ENSG00000164841,ENSG00000171320,ENSG00000168078,ENSG00000137563,ENSG00000137561,ENSG00000185728,ENSG00000104442,ENSG00000066855,ENSG00000147642,ENSG00000104299,ENSG00000147421,ENSG00000197892,ENSG00000177669,ENSG00000261787,ENSG00000178125,ENSG00000253457,ENSG00000172733,ENSG00000165392,ENSG00000157168,ENSG00000172728,ENSG00000046889,ENSG00000165084,ENSG00000137573,ENSG00000215262,ENSG00000183779,ENSG00000147475,ENSG00000147471,ENSG00000140396,ENSG00000129691,ENSG00000104313,ENSG00000175324,ENSG00000178860,ENSG00000104321,ENSG00000182674,ENSG00000154589,ENSG00000104369,ENSG00000091656,ENSG00000104427,ENSG00000104435,ENSG00000164683,ENSG00000147586,ENSG00000147588,ENSG00000205186,ENSG00000170323,ENSG00000197416,ENSG00000104497,ENSG00000177752,ENSG00000151806,ENSG00000163285,ENSG00000169019,ENSG00000163293,ENSG00000198515,ENSG00000074966,ENSG00000145248,ENSG00000075539,ENSG00000109180,ENSG00000188993,ENSG00000163069,ENSG00000163071,ENSG00000109189,ENSG00000072201,ENSG00000134853,ENSG00000128052,ENSG00000163440,ENSG00000250821,ENSG00000109265,ENSG00000157426,ENSG00000128059,ENSG00000171476,ENSG00000084092,ENSG00000047315,ENSG00000150471,ENSG00000205678,ENSG00000145241,ENSG00000109163,ENSG00000153802,ENSG00000187054,ENSG00000198092,ENSG00000185873,ENSG00000083896,ENSG00000197888,ENSG00000196620,ENSG00000109181,ENSG00000135220,ENSG00000171234,ENSG00000213759,ENSG00000135226,ENSG00000271271,ENSG00000173597,ENSG00000109193,ENSG00000126545,ENSG00000135222,ENSG00000126549,ENSG00000205649,ENSG00000126550,ENSG00000187533,ENSG00000109205,ENSG00000171209,ENSG00000109208,ENSG00000171201,ENSG00000171195,ENSG00000187689,ENSG00000132464,ENSG00000132465,ENSG00000173542,ENSG00000080493,ENSG00000145321,ENSG00000056291,ENSG00000132466,ENSG00000081051,ENSG00000079557,ENSG00000109272,ENSG00000163739,ENSG00000163735,ENSG00000163738,ENSG00000182585,ENSG00000109321,ENSG00000174792,ENSG00000138769,ENSG00000138768,ENSG00000156194,ENSG00000138744,ENSG00000138755,ENSG00000156219,ENSG00000169248,ENSG00000138750,ENSG00000138760,ENSG00000189157,ENSG00000272414,ENSG00000118804,ENSG00000138771,ENSG00000118816,ENSG00000156234,ENSG00000138767,ENSG00000169288,ENSG00000138772,ENSG00000163291,ENSG00000156269,ENSG00000196475,ENSG00000163297,ENSG00000197826,ENSG00000152785,ENSG00000189308,ENSG00000138663,ENSG00000173085,ENSG00000173083,ENSG00000138678,ENSG00000163623,ENSG00000138639,ENSG00000172493,ENSG00000170509,ENSG00000152591,ENSG00000152592,ENSG00000029559,ENSG00000152595,ENSG00000118785,ENSG00000118762,ENSG00000118777,ENSG00000138641,ENSG00000185477,ENSG00000145335,ENSG00000152208,ENSG00000172238,ENSG00000163104,ENSG00000138696,ENSG00000151247,ENSG00000198099,ENSG00000172955,ENSG00000187758,ENSG00000196616,ENSG00000138813,ENSG00000248713,ENSG00000109270,ENSG00000145358,ENSG00000164035,ENSG00000109320,ENSG00000164037,ENSG00000164039,ENSG00000236699,ENSG00000164022,ENSG00000250298,ENSG00000109475,ENSG00000198856,ENSG00000180245,ENSG00000183423,ENSG00000138798,ENSG00000073331,ENSG00000174607,ENSG00000138653,ENSG00000270394,ENSG00000174599,ENSG00000164100,ENSG00000145388,ENSG00000172403,ENSG00000172399,ENSG00000145390,ENSG00000145384,ENSG00000138738,ENSG00000164112,ENSG00000138688,ENSG00000109471,ENSG00000138684,ENSG00000181004,ENSG00000138685,ENSG00000145375,ENSG00000151475,ENSG00000142731,ENSG00000164073,ENSG00000164074,ENSG00000164040,ENSG00000077684,ENSG00000151466,ENSG00000151470,ENSG00000254535,ENSG00000189184,ENSG00000151014,ENSG00000109390,ENSG00000085871,ENSG00000196782,ENSG00000153130,ENSG00000153132,ENSG00000205301,ENSG00000179387,ENSG00000109436,ENSG00000109445,ENSG00000109452,ENSG00000170185,ENSG00000153147,ENSG00000197465,ENSG00000250361,ENSG00000170180,ENSG00000164163,ENSG00000164164,ENSG00000170365,ENSG00000237136,ENSG00000164167,ENSG00000164168,ENSG00000234828,ENSG00000181541,ENSG00000145425,ENSG00000109686,ENSG00000189099,ENSG00000059691,ENSG00000109670,ENSG00000170006,ENSG00000137460,ENSG00000109654,ENSG00000121211,ENSG00000137462,ENSG00000145423,ENSG00000197410,ENSG00000171566,ENSG00000171564,ENSG00000171560,ENSG00000151962,ENSG00000185149,ENSG00000164114,ENSG00000256394,ENSG00000151790,ENSG00000120251,ENSG00000164125,ENSG00000164124,ENSG00000171509,ENSG00000171497,ENSG00000164123,ENSG00000168843,ENSG00000145414,ENSG00000151005,ENSG00000198498,ENSG00000145416,ENSG00000248329,ENSG00000183439,ENSG00000176979,ENSG00000229894,ENSG00000109472,ENSG00000196104,ENSG00000109511,ENSG00000137628,ENSG00000129116,ENSG00000145439,ENSG00000154447,ENSG00000137601,ENSG00000109572,ENSG00000164104,ENSG00000145451,ENSG00000150625,ENSG00000150627,ENSG00000150628,ENSG00000164122,ENSG00000129128,ENSG00000109674,ENSG00000129187,ENSG00000182552,ENSG00000168538,ENSG00000173320,ENSG00000164303,ENSG00000151725,ENSG00000187821,ENSG00000109771,ENSG00000186352,ENSG00000168491,ENSG00000154556,ENSG00000164344,ENSG00000088926,ENSG00000083857,ENSG00000119866,ENSG00000237651,ENSG00000115484,ENSG00000173163,ENSG00000014641,ENSG00000143952,ENSG00000119862,ENSG00000198369,ENSG00000143995,ENSG00000197223,ENSG00000119865,ENSG00000115956,ENSG00000204923,ENSG00000169621,ENSG00000163219,ENSG00000163217,ENSG00000183607,ENSG00000169604,ENSG00000198380,ENSG00000169599,ENSG00000196975,ENSG00000075340,ENSG00000152672,ENSG00000258881,ENSG00000144043,ENSG00000135632,ENSG00000135625,ENSG00000144034,ENSG00000163017,ENSG00000114956,ENSG00000264324,ENSG00000188687,ENSG00000204843,ENSG00000115274,ENSG00000204822,ENSG00000159374,ENSG00000115350,ENSG00000115363,ENSG00000176204,ENSG00000143954,ENSG00000162951,ENSG00000163541,ENSG00000168899,ENSG00000115523,ENSG00000068654,ENSG00000132300,ENSG00000068615,ENSG00000115548,ENSG00000115561,ENSG00000239305,ENSG00000185304,ENSG00000115593,ENSG00000163586,ENSG00000214336,ENSG00000172005,ENSG00000144029,ENSG00000233757,ENSG00000144010,ENSG00000144015,ENSG00000084090,ENSG00000198885,ENSG00000114982,ENSG00000249715,ENSG00000114988,ENSG00000163126,ENSG00000213337,ENSG00000168754,ENSG00000135976,ENSG00000071073,ENSG00000196872,ENSG00000135951,ENSG00000241962,ENSG00000144182,ENSG00000273155,ENSG00000158411,ENSG00000185414,ENSG00000185674,ENSG00000170500,ENSG00000204640,ENSG00000158435,ENSG00000163162,ENSG00000115607,ENSG00000115616,ENSG00000135953,ENSG00000198914,ENSG00000135972,ENSG00000135973,ENSG00000135966,ENSG00000115641,ENSG00000115665,ENSG00000196228,ENSG00000135968,ENSG00000169756,ENSG00000153201,ENSG00000135960,ENSG00000256977,ENSG00000175701,ENSG00000256671,ENSG00000169679,ENSG00000153107,ENSG00000144161,ENSG00000188177,ENSG00000169607,ENSG00000115008,ENSG00000136694,ENSG00000125618,ENSG00000136682,ENSG00000184492,ENSG00000088205,ENSG00000163075,ENSG00000144120,ENSG00000115109,ENSG00000155052,ENSG00000136732,ENSG00000237524,ENSG00000136717,ENSG00000163166,ENSG00000169994,ENSG00000144230,ENSG00000222014,ENSG00000222038,ENSG00000173302,ENSG00000136002,ENSG00000233087,ENSG00000163046,ENSG00000152128,ENSG00000082258,ENSG00000176601,ENSG00000048991,ENSG00000115850,ENSG00000076003,ENSG00000150540,ENSG00000168702,ENSG00000115919,ENSG00000115947,ENSG00000204406,ENSG00000168288,ENSG00000115963,ENSG00000123610,ENSG00000080345,ENSG00000183091,ENSG00000162980,ENSG00000177519,ENSG00000115159,ENSG00000136541,ENSG00000115165,ENSG00000007001,ENSG00000153237,ENSG00000196151,ENSG00000136536,ENSG00000241399,ENSG00000115221,ENSG00000136560,ENSG00000144290,ENSG00000115271,ENSG00000182263,ENSG00000169507,ENSG00000136531,ENSG00000178662,ENSG00000172318,ENSG00000152253,ENSG00000152254,ENSG00000239474,ENSG00000138385,ENSG00000071909,ENSG00000204334,ENSG00000077380,ENSG00000115840,ENSG00000172878,ENSG00000144355,ENSG00000152256,ENSG00000091436,ENSG00000144354,ENSG00000138430,ENSG00000217236,ENSG00000163328,ENSG00000115935,ENSG00000138435,ENSG00000128656,ENSG00000115966,ENSG00000154518,ENSG00000128713,ENSG00000128652,ENSG00000018510,ENSG00000196659,ENSG00000197557,ENSG00000128655,ENSG00000180228,ENSG00000204311,ENSG00000116095,ENSG00000155657,ENSG00000163492,ENSG00000187231,ENSG00000138434,ENSG00000150722,ENSG00000115252,ENSG00000061676,ENSG00000162999,ENSG00000138448,ENSG00000064989,ENSG00000003436,ENSG00000204262,ENSG00000138449,ENSG00000151687,ENSG00000128694,ENSG00000187699,ENSG00000138379,ENSG00000151689,ENSG00000151690,ENSG00000115419,ENSG00000138378,ENSG00000173559,ENSG00000168497,ENSG00000118997,ENSG00000187944,ENSG00000197121,ENSG00000162944,ENSG00000178074,ENSG00000196141,ENSG00000155729,ENSG00000163535,ENSG00000082153,ENSG00000115942,ENSG00000119013,ENSG00000003402,ENSG00000138395,ENSG00000163596,ENSG00000138442,ENSG00000163599,ENSG00000163600,ENSG00000116117,ENSG00000023228,ENSG00000114942,ENSG00000183671,ENSG00000204186,ENSG00000114948,ENSG00000232125,ENSG00000118246,ENSG00000144410,ENSG00000178385,ENSG00000118231,ENSG00000163254,ENSG00000168582,ENSG00000115020,ENSG00000144407,ENSG00000078018,ENSG00000144406,ENSG00000021826,ENSG00000030419,ENSG00000144451,ENSG00000174453,ENSG00000144452,ENSG00000118242,ENSG00000115425,ENSG00000163449,ENSG00000197756,ENSG00000115461,ENSG00000135926,ENSG00000158428,ENSG00000018280,ENSG00000135913,ENSG00000163482,ENSG00000198925,ENSG00000163516,ENSG00000182698,ENSG00000144591,ENSG00000144589,ENSG00000116106,ENSG00000135903,ENSG00000116120,ENSG00000123983,ENSG00000152049,ENSG00000171951,ENSG00000152056,ENSG00000085449,ENSG00000135919,ENSG00000124019,ENSG00000036257,ENSG00000144468,ENSG00000081052,ENSG00000042304,ENSG00000135917,ENSG00000123977,ENSG00000163053,ENSG00000079263,ENSG00000173699,ENSG00000135914,ENSG00000135931,ENSG00000115053,ENSG00000156973,ENSG00000237412,ENSG00000204120,ENSG00000115474,ENSG00000182600,ENSG00000115488,ENSG00000242515,ENSG00000241119,ENSG00000244122,ENSG00000167165,ENSG00000240224,ENSG00000244474,ENSG00000243135,ENSG00000242366,ENSG00000123485,ENSG00000144481,ENSG00000132321,ENSG00000144476,ENSG00000177483,ENSG00000132329,ENSG00000144485,ENSG00000178586,ENSG00000142327,ENSG00000172482,ENSG00000115677,ENSG00000168385,ENSG00000176720,ENSG00000216921
TF	Factor: CIZ; motif: TTTTNNNNNNNNNNNNNAAAAA; match class: 1	TF:M12070_1	4.39723e-06	2586	2635	445	ENSG00000213563,ENSG00000170619,ENSG00000180155,ENSG00000160882,ENSG00000158106,ENSG00000071894,ENSG00000104447,ENSG00000164754,ENSG00000184374,ENSG00000170961,ENSG00000259305,ENSG00000147687,ENSG00000147684,ENSG00000170873,ENSG00000212993,ENSG00000147697,ENSG00000042832,ENSG00000169826,ENSG00000172538,ENSG00000204161,ENSG00000197444,ENSG00000099290,ENSG00000122870,ENSG00000165443,ENSG00000148541,ENSG00000151150,ENSG00000183346,ENSG00000122877,ENSG00000198739,ENSG00000108176,ENSG00000138347,ENSG00000108187,ENSG00000096746,ENSG00000122859,ENSG00000166224,ENSG00000214688,ENSG00000138303,ENSG00000138315,ENSG00000166321,ENSG00000122882,ENSG00000166343,ENSG00000166348,ENSG00000172586,ENSG00000156671,ENSG00000151224,ENSG00000107789,ENSG00000026103,ENSG00000185745,ENSG00000138193,ENSG00000165841,ENSG00000138109,ENSG00000270099,ENSG00000177853,ENSG00000095585,ENSG00000197430,ENSG00000095587,ENSG00000171311,ENSG00000171160,ENSG00000172987,ENSG00000120053,ENSG00000107829,ENSG00000166197,ENSG00000138107,ENSG00000107882,ENSG00000148795,ENSG00000107960,ENSG00000150593,ENSG00000214413,ENSG00000119913,ENSG00000148737,ENSG00000148735,ENSG00000169129,ENSG00000107518,ENSG00000182645,ENSG00000151929,ENSG00000138161,ENSG00000165660,ENSG00000175029,ENSG00000089876,ENSG00000150760,ENSG00000148773,ENSG00000176769,ENSG00000148826,ENSG00000254536,ENSG00000176731,ENSG00000171060,ENSG00000258724,ENSG00000254093,ENSG00000171044,ENSG00000154319,ENSG00000154328,ENSG00000164879,ENSG00000147614,ENSG00000164893,ENSG00000205884,ENSG00000169499,ENSG00000038945,ENSG00000198791,ENSG00000104320,ENSG00000003989,ENSG00000104327,ENSG00000129422,ENSG00000155099,ENSG00000214954,ENSG00000176907,ENSG00000147536,ENSG00000156011,ENSG00000104613,ENSG00000164953,ENSG00000197275,ENSG00000164944,ENSG00000158863,ENSG00000104324,ENSG00000132561,ENSG00000164919,ENSG00000132554,ENSG00000147669,ENSG00000169139,ENSG00000070756,ENSG00000147488,ENSG00000147454,ENSG00000180053,ENSG00000134028,ENSG00000120992,ENSG00000147437,ENSG00000092964,ENSG00000164930,ENSG00000120907,ENSG00000198846,ENSG00000178538,ENSG00000177182,ENSG00000174429,ENSG00000198363,ENSG00000164841,ENSG00000120526,ENSG00000120533,ENSG00000171320,ENSG00000185728,ENSG00000172817,ENSG00000147642,ENSG00000185697,ENSG00000104660,ENSG00000253457,ENSG00000121022,ENSG00000104695,ENSG00000104218,ENSG00000066777,ENSG00000137573,ENSG00000104221,ENSG00000175324,ENSG00000156735,ENSG00000104381,ENSG00000137558,ENSG00000164683,ENSG00000147586,ENSG00000164684,ENSG00000184672,ENSG00000177752,ENSG00000169019,ENSG00000074966,ENSG00000182223,ENSG00000188993,ENSG00000109189,ENSG00000072201,ENSG00000109220,ENSG00000134853,ENSG00000128039,ENSG00000163440,ENSG00000084093,ENSG00000205678,ENSG00000145242,ENSG00000035720,ENSG00000153802,ENSG00000187054,ENSG00000185873,ENSG00000087128,ENSG00000197888,ENSG00000196620,ENSG00000109181,ENSG00000213759,ENSG00000135226,ENSG00000173610,ENSG00000173597,ENSG00000126545,ENSG00000135222,ENSG00000126549,ENSG00000205649,ENSG00000126550,ENSG00000109205,ENSG00000181617,ENSG00000171209,ENSG00000145309,ENSG00000109208,ENSG00000171199,ENSG00000187689,ENSG00000132464,ENSG00000018189,ENSG00000080493,ENSG00000145321,ENSG00000132466,ENSG00000163631,ENSG00000109321,ENSG00000138768,ENSG00000198301,ENSG00000169245,ENSG00000163749,ENSG00000138771,ENSG00000138764,ENSG00000138759,ENSG00000163291,ENSG00000163297,ENSG00000152784,ENSG00000138670,ENSG00000249242,ENSG00000145284,ENSG00000189308,ENSG00000173083,ENSG00000198189,ENSG00000170502,ENSG00000152583,ENSG00000152592,ENSG00000029559,ENSG00000118785,ENSG00000138646,ENSG00000145337,ENSG00000255072,ENSG00000185477,ENSG00000163110,ENSG00000138696,ENSG00000198099,ENSG00000187758,ENSG00000248713,ENSG00000109270,ENSG00000153064,ENSG00000138821,ENSG00000109320,ENSG00000164039,ENSG00000164022,ENSG00000250298,ENSG00000138801,ENSG00000005059,ENSG00000138794,ENSG00000205403,ENSG00000145365,ENSG00000145362,ENSG00000180801,ENSG00000174599,ENSG00000164100,ENSG00000172399,ENSG00000173376,ENSG00000123737,ENSG00000138741,ENSG00000164113,ENSG00000138684,ENSG00000181004,ENSG00000254535,ENSG00000151012,ENSG00000196782,ENSG00000109424,ENSG00000153147,ENSG00000164164,ENSG00000164168,ENSG00000164169,ENSG00000234828,ENSG00000121211,ENSG00000171566,ENSG00000164114,ENSG00000120251,ENSG00000164125,ENSG00000145414,ENSG00000164129,ENSG00000145416,ENSG00000248771,ENSG00000248329,ENSG00000170088,ENSG00000109472,ENSG00000038295,ENSG00000109511,ENSG00000129116,ENSG00000056050,ENSG00000198948,ENSG00000164105,ENSG00000145451,ENSG00000150627,ENSG00000187821,ENSG00000109771,ENSG00000154556,ENSG00000119866,ENSG00000162929,ENSG00000170264,ENSG00000014641,ENSG00000179833,ENSG00000198369,ENSG00000197223,ENSG00000221823,ENSG00000115956,ENSG00000198380,ENSG00000115977,ENSG00000196975,ENSG00000087338,ENSG00000116001,ENSG00000035141,ENSG00000183733,ENSG00000075292,ENSG00000214513,ENSG00000135632,ENSG00000135625,ENSG00000144034,ENSG00000115350,ENSG00000005436,ENSG00000176204,ENSG00000162951,ENSG00000115423,ENSG00000152291,ENSG00000118640,ENSG00000172005,ENSG00000144010,ENSG00000144015,ENSG00000249715,ENSG00000158411,ENSG00000185414,ENSG00000204640,ENSG00000115539,ENSG00000163162,ENSG00000071054,ENSG00000115602,ENSG00000115604,ENSG00000115607,ENSG00000115641,ENSG00000169756,ENSG00000163006,ENSG00000153093,ENSG00000144161,ENSG00000125571,ENSG00000136695,ENSG00000136682,ENSG00000163064,ENSG00000080293,ENSG00000115109,ENSG00000074054,ENSG00000163166,ENSG00000072163,ENSG00000152093,ENSG00000136698,ENSG00000178171,ENSG00000136002,ENSG00000152102,ENSG00000075886,ENSG00000153086,ENSG00000082258,ENSG00000115919,ENSG00000169554,ENSG00000115947,ENSG00000204406,ENSG00000115963,ENSG00000184898,ENSG00000123609,ENSG00000162980,ENSG00000157827,ENSG00000144278,ENSG00000115170,ENSG00000007001,ENSG00000153250,ENSG00000115233,ENSG00000078098,ENSG00000182263,ENSG00000082438,ENSG00000136531,ENSG00000115339,ENSG00000144285,ENSG00000163072,ENSG00000073737,ENSG00000239474,ENSG00000154479,ENSG00000144362,ENSG00000213160,ENSG00000138385,ENSG00000204334,ENSG00000128683,ENSG00000198586,ENSG00000115827,ENSG00000077380,ENSG00000115844,ENSG00000091409,ENSG00000144354,ENSG00000217236,ENSG00000196659,ENSG00000079150,ENSG00000116095,ENSG00000170035,ENSG00000150722,ENSG00000162998,ENSG00000204262,ENSG00000115368,ENSG00000128694,ENSG00000138379,ENSG00000189362,ENSG00000173559,ENSG00000168497,ENSG00000144395,ENSG00000162944,ENSG00000247626,ENSG00000162971,ENSG00000162972,ENSG00000155729,ENSG00000155744,ENSG00000155749,ENSG00000138395,ENSG00000138442,ENSG00000144426,ENSG00000163599,ENSG00000118257,ENSG00000114933,ENSG00000183671,ENSG00000144410,ENSG00000118263,ENSG00000144445,ENSG00000168530,ENSG00000021826,ENSG00000144451,ENSG00000144452,ENSG00000079246,ENSG00000138375,ENSG00000135913,ENSG00000163481,ENSG00000163482,ENSG00000144567,ENSG00000182698,ENSG00000171951,ENSG00000185404,ENSG00000067066,ENSG00000173699,ENSG00000135914,ENSG00000156966,ENSG00000115474,ENSG00000085982,ENSG00000241119,ENSG00000244122,ENSG00000242366,ENSG00000144481,ENSG00000144476,ENSG00000124839,ENSG00000122085,ENSG00000204099,ENSG00000188389
GO:CC	cytoplasm	GO:0005737	5.22571e-06	11888	2522	1706	ENSG00000123908,ENSG00000187954,ENSG00000167702,ENSG00000167701,ENSG00000169398,ENSG00000160957,ENSG00000160959,ENSG00000147799,ENSG00000147676,ENSG00000196378,ENSG00000105339,ENSG00000161016,ENSG00000204882,ENSG00000184489,ENSG00000171045,ENSG00000234616,ENSG00000181790,ENSG00000170619,ENSG00000178814,ENSG00000198576,ENSG00000160886,ENSG00000180155,ENSG00000160882,ENSG00000179142,ENSG00000184428,ENSG00000158106,ENSG00000104518,ENSG00000147813,ENSG00000104529,ENSG00000104524,ENSG00000104522,ENSG00000181085,ENSG00000180921,ENSG00000180900,ENSG00000185189,ENSG00000178209,ENSG00000178685,ENSG00000178719,ENSG00000186583,ENSG00000178896,ENSG00000197858,ENSG00000179091,ENSG00000179526,ENSG00000179632,ENSG00000185122,ENSG00000185000,ENSG00000182325,ENSG00000147804,ENSG00000160948,ENSG00000160949,ENSG00000147677,ENSG00000164754,ENSG00000164756,ENSG00000182197,ENSG00000184374,ENSG00000136999,ENSG00000187955,ENSG00000172172,ENSG00000172164,ENSG00000170961,ENSG00000178764,ENSG00000136986,ENSG00000147689,ENSG00000156795,ENSG00000156804,ENSG00000104537,ENSG00000176853,ENSG00000164983,ENSG00000183665,ENSG00000170881,ENSG00000147684,ENSG00000170873,ENSG00000104549,ENSG00000164961,ENSG00000173334,ENSG00000168672,ENSG00000212993,ENSG00000136997,ENSG00000147697,ENSG00000153310,ENSG00000153317,ENSG00000155897,ENSG00000132294,ENSG00000129295,ENSG00000165071,ENSG00000155926,ENSG00000104415,ENSG00000104419,ENSG00000008513,ENSG00000066827,ENSG00000169436,ENSG00000169427,ENSG00000167632,ENSG00000148498,ENSG00000108094,ENSG00000095794,ENSG00000108100,ENSG00000177283,ENSG00000256892,ENSG00000165731,ENSG00000169826,ENSG00000198915,ENSG00000169813,ENSG00000107562,ENSG00000165507,ENSG00000012779,ENSG00000165406,ENSG00000172661,ENSG00000204179,ENSG00000204176,ENSG00000170324,ENSG00000107643,ENSG00000128805,ENSG00000128815,ENSG00000165383,ENSG00000172538,ENSG00000177354,ENSG00000070748,ENSG00000187714,ENSG00000197444,ENSG00000227345,ENSG00000204152,ENSG00000099290,ENSG00000188611,ENSG00000198964,ENSG00000148584,ENSG00000185532,ENSG00000107984,ENSG00000150275,ENSG00000249860,ENSG00000122952,ENSG00000151151,ENSG00000122873,ENSG00000072401,ENSG00000108064,ENSG00000122870,ENSG00000165443,ENSG00000227877,ENSG00000108091,ENSG00000151150,ENSG00000170312,ENSG00000072422,ENSG00000183346,ENSG00000182010,ENSG00000138311,ENSG00000181915,ENSG00000122877,ENSG00000148572,ENSG00000165476,ENSG00000183230,ENSG00000108176,ENSG00000096717,ENSG00000148634,ENSG00000138347,ENSG00000108187,ENSG00000204130,ENSG00000138346,ENSG00000122912,ENSG00000060339,ENSG00000165730,ENSG00000165732,ENSG00000198954,ENSG00000122862,ENSG00000122958,ENSG00000156502,ENSG00000156510,ENSG00000156515,ENSG00000099282,ENSG00000122859,ENSG00000197467,ENSG00000042286,ENSG00000156521,ENSG00000079332,ENSG00000180817,ENSG00000148730,ENSG00000107719,ENSG00000180644,ENSG00000166220,ENSG00000166224,ENSG00000166228,ENSG00000198246,ENSG00000197746,ENSG00000122863,ENSG00000166295,ENSG00000168209,ENSG00000148719,ENSG00000107745,ENSG00000156026,ENSG00000122884,ENSG00000166321,ENSG00000122882,ENSG00000213551,ENSG00000182180,ENSG00000156042,ENSG00000138279,ENSG00000107758,ENSG00000177791,ENSG00000166317,ENSG00000176986,ENSG00000196968,ENSG00000172586,ENSG00000272916,ENSG00000166507,ENSG00000148660,ENSG00000122861,ENSG00000035403,ENSG00000185009,ENSG00000156110,ENSG00000188716,ENSG00000079393,ENSG00000156671,ENSG00000165637,ENSG00000151208,ENSG00000148606,ENSG00000138326,ENSG00000108175,ENSG00000108179,ENSG00000253626,ENSG00000185303,ENSG00000122852,ENSG00000133661,ENSG00000122359,ENSG00000151224,ENSG00000122378,ENSG00000108219,ENSG00000178217,ENSG00000165678,ENSG00000148602,ENSG00000107771,ENSG00000062650,ENSG00000122367,ENSG00000173267,ENSG00000148671,ENSG00000148672,ENSG00000107789,ENSG00000198682,ENSG00000138138,ENSG00000171862,ENSG00000182333,ENSG00000138134,ENSG00000107796,ENSG00000026103,ENSG00000138135,ENSG00000107798,ENSG00000119922,ENSG00000119917,ENSG00000204010,ENSG00000185745,ENSG00000152778,ENSG00000152782,ENSG00000138182,ENSG00000148677,ENSG00000165338,ENSG00000119938,ENSG00000107854,ENSG00000107864,ENSG00000198060,ENSG00000119912,ENSG00000138160,ENSG00000152804,ENSG00000138190,ENSG00000187553,ENSG00000095596,ENSG00000138119,ENSG00000138180,ENSG00000186188,ENSG00000138207,ENSG00000176273,ENSG00000138193,ENSG00000173145,ENSG00000108239,ENSG00000108242,ENSG00000165841,ENSG00000138109,ENSG00000138115,ENSG00000173124,ENSG00000107438,ENSG00000095637,ENSG00000059573,ENSG00000107443,ENSG00000095585,ENSG00000107447,ENSG00000197430,ENSG00000155629,ENSG00000213390,ENSG00000165879,ENSG00000181274,ENSG00000052749,ENSG00000171314,ENSG00000171311,ENSG00000171307,ENSG00000155229,ENSG00000165887,ENSG00000241935,ENSG00000155252,ENSG00000171160,ENSG00000155254,ENSG00000155256,ENSG00000155265,ENSG00000119943,ENSG00000107521,ENSG00000120053,ENSG00000155287,ENSG00000198018,ENSG00000119929,ENSG00000014919,ENSG00000107554,ENSG00000107566,ENSG00000213341,ENSG00000196072,ENSG00000107593,ENSG00000099194,ENSG00000075826,ENSG00000255339,ENSG00000166136,ENSG00000166135,ENSG00000075891,ENSG00000055950,ENSG00000107815,ENSG00000107816,ENSG00000107819,ENSG00000166167,ENSG00000107829,ENSG00000107831,ENSG00000107833,ENSG00000198408,ENSG00000120049,ENSG00000120029,ENSG00000166189,ENSG00000166197,ENSG00000119915,ENSG00000107862,ENSG00000077150,ENSG00000059915,ENSG00000107872,ENSG00000107874,ENSG00000138107,ENSG00000107882,ENSG00000171206,ENSG00000138175,ENSG00000156398,ENSG00000148795,ENSG00000166275,ENSG00000270316,ENSG00000214435,ENSG00000076685,ENSG00000235376,ENSG00000148798,ENSG00000173915,ENSG00000148843,ENSG00000185933,ENSG00000107954,ENSG00000107957,ENSG00000065613,ENSG00000065618,ENSG00000197748,ENSG00000148834,ENSG00000065621,ENSG00000108018,ENSG00000108039,ENSG00000148700,ENSG00000119950,ENSG00000119953,ENSG00000138166,ENSG00000108055,ENSG00000150593,ENSG00000214413,ENSG00000108061,ENSG00000150594,ENSG00000119927,ENSG00000197142,ENSG00000023041,ENSG00000151532,ENSG00000197893,ENSG00000165806,ENSG00000196865,ENSG00000043591,ENSG00000165813,ENSG00000095627,ENSG00000169129,ENSG00000099204,ENSG00000165832,ENSG00000151892,ENSG00000182645,ENSG00000165868,ENSG00000188316,ENSG00000187164,ENSG00000165646,ENSG00000165650,ENSG00000107560,ENSG00000188613,ENSG00000107581,ENSG00000119979,ENSG00000183605,ENSG00000165672,ENSG00000198873,ENSG00000148908,ENSG00000151923,ENSG00000151929,ENSG00000198825,ENSG00000197771,ENSG00000107651,ENSG00000120008,ENSG00000066468,ENSG00000107669,ENSG00000138162,ENSG00000107679,ENSG00000254636,ENSG00000166033,ENSG00000187908,ENSG00000138161,ENSG00000119965,ENSG00000196177,ENSG00000154473,ENSG00000182022,ENSG00000065154,ENSG00000107902,ENSG00000258539,ENSG00000203791,ENSG00000165660,ENSG00000019995,ENSG00000175029,ENSG00000188690,ENSG00000107949,ENSG00000089876,ENSG00000203780,ENSG00000154493,ENSG00000150760,ENSG00000132334,ENSG00000108010,ENSG00000175470,ENSG00000176171,ENSG00000188385,ENSG00000151640,ENSG00000171811,ENSG00000151651,ENSG00000130640,ENSG00000130643,ENSG00000148803,ENSG00000127884,ENSG00000148832,ENSG00000148824,ENSG00000203772,ENSG00000214279,ENSG00000130649,ENSG00000171772,ENSG00000147535,ENSG00000175806,ENSG00000184647,ENSG00000183638,ENSG00000171056,ENSG00000185015,ENSG00000104643,ENSG00000133742,ENSG00000136573,ENSG00000104691,ENSG00000165046,ENSG00000154328,ENSG00000164879,ENSG00000104267,ENSG00000079459,ENSG00000147614,ENSG00000077782,ENSG00000226430,ENSG00000123124,ENSG00000164733,ENSG00000207816,ENSG00000223443,ENSG00000176623,ENSG00000085719,ENSG00000154359,ENSG00000250305,ENSG00000164741,ENSG00000147526,ENSG00000185053,ENSG00000104723,ENSG00000038945,ENSG00000156103,ENSG00000078579,ENSG00000155970,ENSG00000104219,ENSG00000104312,ENSG00000198791,ENSG00000104320,ENSG00000155975,ENSG00000003987,ENSG00000104325,ENSG00000104327,ENSG00000180694,ENSG00000123119,ENSG00000129422,ENSG00000253250,ENSG00000155099,ENSG00000155100,ENSG00000147606,ENSG00000078674,ENSG00000131203,ENSG00000188676,ENSG00000176907,ENSG00000104763,ENSG00000104332,ENSG00000147533,ENSG00000147536,ENSG00000205133,ENSG00000171428,ENSG00000156006,ENSG00000188343,ENSG00000158669,ENSG00000104611,ENSG00000147408,ENSG00000029534,ENSG00000164953,ENSG00000036565,ENSG00000147416,ENSG00000164951,ENSG00000061337,ENSG00000147443,ENSG00000164944,ENSG00000130227,ENSG00000083168,ENSG00000070718,ENSG00000158806,ENSG00000104368,ENSG00000158815,ENSG00000158856,ENSG00000104365,ENSG00000175305,ENSG00000156170,ENSG00000168476,ENSG00000070501,ENSG00000164938,ENSG00000175895,ENSG00000156172,ENSG00000156467,ENSG00000168481,ENSG00000168484,ENSG00000078668,ENSG00000156469,ENSG00000156471,ENSG00000168487,ENSG00000169439,ENSG00000120925,ENSG00000104324,ENSG00000168172,ENSG00000147649,ENSG00000104341,ENSG00000168522,ENSG00000185900,ENSG00000168490,ENSG00000168495,ENSG00000165102,ENSG00000197181,ENSG00000156482,ENSG00000104635,ENSG00000132541,ENSG00000120910,ENSG00000104375,ENSG00000156486,ENSG00000120896,ENSG00000253729,ENSG00000120913,ENSG00000158941,ENSG00000164919,ENSG00000132554,ENSG00000147439,ENSG00000147669,ENSG00000104450,ENSG00000169139,ENSG00000134020,ENSG00000008853,ENSG00000019549,ENSG00000034677,ENSG00000147481,ENSG00000174226,ENSG00000070756,ENSG00000147485,ENSG00000168300,ENSG00000104689,ENSG00000147457,ENSG00000134013,ENSG00000197217,ENSG00000023287,ENSG00000147454,ENSG00000082556,ENSG00000167034,ENSG00000159167,ENSG00000042980,ENSG00000047249,ENSG00000164924,ENSG00000120963,ENSG00000147509,ENSG00000104490,ENSG00000048392,ENSG00000104722,ENSG00000147459,ENSG00000120992,ENSG00000104517,ENSG00000137547,ENSG00000104237,ENSG00000147437,ENSG00000184661,ENSG00000137574,ENSG00000155096,ENSG00000254087,ENSG00000221914,ENSG00000008988,ENSG00000104765,ENSG00000172680,ENSG00000181690,ENSG00000155097,ENSG00000164929,ENSG00000170791,ENSG00000092964,ENSG00000164930,ENSG00000164932,ENSG00000164933,ENSG00000170786,ENSG00000181195,ENSG00000164934,ENSG00000120907,ENSG00000104331,ENSG00000169122,ENSG00000015592,ENSG00000215114,ENSG00000167910,ENSG00000137575,ENSG00000176406,ENSG00000104228,ENSG00000035681,ENSG00000147647,ENSG00000164935,ENSG00000120899,ENSG00000169946,ENSG00000178538,ENSG00000104388,ENSG00000164830,ENSG00000120915,ENSG00000177182,ENSG00000174429,ENSG00000120885,ENSG00000198363,ENSG00000168077,ENSG00000104408,ENSG00000104412,ENSG00000164841,ENSG00000120526,ENSG00000120533,ENSG00000171320,ENSG00000205038,ENSG00000137563,ENSG00000137561,ENSG00000185728,ENSG00000147654,ENSG00000172817,ENSG00000104442,ENSG00000066855,ENSG00000134014,ENSG00000147642,ENSG00000205268,ENSG00000186918,ENSG00000147573,ENSG00000104290,ENSG00000012232,ENSG00000147571,ENSG00000179041,ENSG00000104299,ENSG00000147576,ENSG00000147421,ENSG00000197892,ENSG00000120875,ENSG00000133872,ENSG00000175073,ENSG00000104660,ENSG00000177669,ENSG00000104671,ENSG00000157110,ENSG00000197265,ENSG00000178125,ENSG00000121022,ENSG00000104687,ENSG00000104695,ENSG00000133863,ENSG00000104218,ENSG00000165392,ENSG00000157168,ENSG00000066777,ENSG00000172728,ENSG00000046889,ENSG00000129696,ENSG00000133874,ENSG00000133878,ENSG00000137573,ENSG00000183779,ENSG00000147475,ENSG00000147471,ENSG00000140396,ENSG00000156675,ENSG00000067167,ENSG00000169154,ENSG00000187840,ENSG00000147592,ENSG00000104313,ENSG00000147465,ENSG00000175324,ENSG00000156735,ENSG00000085788,ENSG00000147601,ENSG00000147604,ENSG00000121039,ENSG00000040341,ENSG00000154582,ENSG00000175606,ENSG00000154589,ENSG00000104369,ENSG00000104381,ENSG00000164749,ENSG00000164751,ENSG00000171033,ENSG00000104435,ENSG00000164683,ENSG00000147586,ENSG00000076554,ENSG00000164687,ENSG00000147588,ENSG00000205186,ENSG00000170323,ENSG00000197416,ENSG00000133731,ENSG00000104231,ENSG00000164695,ENSG00000104497,ENSG00000133739,ENSG00000133740,ENSG00000177752,ENSG00000151806,ENSG00000163281,ENSG00000151834,ENSG00000170516,ENSG00000163288,ENSG00000169019,ENSG00000145246,ENSG00000074966,ENSG00000135605,ENSG00000109171,ENSG00000182223,ENSG00000075539,ENSG00000109180,ENSG00000145247,ENSG00000109182,ENSG00000163069,ENSG00000163071,ENSG00000109189,ENSG00000184178,ENSG00000072201,ENSG00000109220,ENSG00000180613,ENSG00000134853,ENSG00000157404,ENSG00000128052,ENSG00000128039,ENSG00000134851,ENSG00000134852,ENSG00000250821,ENSG00000090989,ENSG00000174799,ENSG00000109265,ENSG00000128059,ENSG00000128050,ENSG00000174780,ENSG00000171476,ENSG00000128040,ENSG00000084093,ENSG00000084092,ENSG00000163453,ENSG00000205678,ENSG00000145242,ENSG00000145241,ENSG00000035720,ENSG00000033178,ENSG00000197888,ENSG00000196620,ENSG00000109181,ENSG00000171234,ENSG00000213759,ENSG00000135226,ENSG00000156096,ENSG00000173597,ENSG00000109193,ENSG00000109205,ENSG00000145309,ENSG00000171195,ENSG00000187689,ENSG00000178522,ENSG00000132464,ENSG00000018189,ENSG00000132463,ENSG00000173542,ENSG00000156136,ENSG00000145321,ENSG00000163626,ENSG00000132466,ENSG00000163631,ENSG00000081051,ENSG00000079557,ENSG00000163739,ENSG00000163737,ENSG00000163736,ENSG00000163738,ENSG00000182585,ENSG00000124882,ENSG00000109321,ENSG00000174808,ENSG00000169116,ENSG00000163743,ENSG00000138769,ENSG00000138757,ENSG00000138768,ENSG00000156194,ENSG00000138744,ENSG00000138760,ENSG00000189157,ENSG00000118804,ENSG00000138771,ENSG00000138758,ENSG00000118816,ENSG00000138764,ENSG00000138767,ENSG00000169288,ENSG00000138772,ENSG00000138756,ENSG00000163291,ENSG00000156269,ENSG00000196475,ENSG00000163297,ENSG00000138675,ENSG00000197826,ENSG00000138669,ENSG00000138670,ENSG00000138668,ENSG00000152795,ENSG00000145293,ENSG00000249242,ENSG00000145284,ENSG00000138674,ENSG00000138663,ENSG00000145287,ENSG00000173085,ENSG00000173083,ENSG00000163319,ENSG00000138678,ENSG00000163624,ENSG00000163625,ENSG00000138639,ENSG00000109339,ENSG00000163629,ENSG00000170509,ENSG00000198189,ENSG00000170502,ENSG00000152583,ENSG00000152591,ENSG00000152592,ENSG00000152595,ENSG00000118785,ENSG00000118762,ENSG00000118777,ENSG00000163644,ENSG00000138642,ENSG00000138646,ENSG00000145337,ENSG00000138641,ENSG00000255072,ENSG00000138640,ENSG00000145335,ENSG00000138722,ENSG00000163106,ENSG00000163110,ENSG00000163114,ENSG00000138698,ENSG00000168785,ENSG00000151247,ENSG00000164024,ENSG00000197894,ENSG00000198099,ENSG00000172955,ENSG00000187758,ENSG00000196616,ENSG00000248144,ENSG00000196344,ENSG00000145331,ENSG00000138823,ENSG00000070190,ENSG00000109270,ENSG00000164031,ENSG00000145358,ENSG00000138814,ENSG00000138821,ENSG00000109320,ENSG00000109323,ENSG00000109332,ENSG00000145354,ENSG00000164038,ENSG00000164039,ENSG00000138778,ENSG00000169836,ENSG00000168772,ENSG00000138777,ENSG00000236699,ENSG00000138780,ENSG00000168743,ENSG00000145348,ENSG00000164022,ENSG00000138801,ENSG00000164023,ENSG00000155016,ENSG00000138796,ENSG00000138795,ENSG00000109475,ENSG00000198856,ENSG00000164089,ENSG00000188517,ENSG00000138802,ENSG00000005059,ENSG00000138794,ENSG00000123739,ENSG00000183423,ENSG00000138798,ENSG00000170522,ENSG00000138792,ENSG00000174749,ENSG00000138660,ENSG00000145365,ENSG00000073331,ENSG00000138658,ENSG00000174720,ENSG00000145362,ENSG00000145349,ENSG00000180801,ENSG00000174607,ENSG00000138653,ENSG00000270394,ENSG00000174599,ENSG00000164100,ENSG00000164099,ENSG00000150961,ENSG00000172403,ENSG00000172399,ENSG00000145384,ENSG00000138735,ENSG00000164109,ENSG00000050730,ENSG00000164111,ENSG00000123737,ENSG00000145386,ENSG00000138686,ENSG00000164113,ENSG00000138685,ENSG00000170917,ENSG00000145375,ENSG00000164056,ENSG00000151458,ENSG00000164066,ENSG00000151475,ENSG00000164070,ENSG00000142731,ENSG00000164073,ENSG00000164040,ENSG00000077684,ENSG00000151466,ENSG00000254535,ENSG00000151012,ENSG00000151014,ENSG00000109381,ENSG00000137463,ENSG00000109390,ENSG00000164134,ENSG00000172007,ENSG00000085871,ENSG00000153130,ENSG00000153132,ENSG00000205301,ENSG00000109424,ENSG00000170153,ENSG00000164136,ENSG00000109452,ENSG00000170185,ENSG00000109458,ENSG00000170180,ENSG00000164161,ENSG00000164162,ENSG00000164163,ENSG00000164164,ENSG00000170365,ENSG00000151611,ENSG00000164167,ENSG00000120519,ENSG00000151615,ENSG00000137473,ENSG00000164169,ENSG00000071205,ENSG00000151623,ENSG00000170390,ENSG00000198589,ENSG00000181541,ENSG00000145425,ENSG00000109686,ENSG00000059691,ENSG00000109670,ENSG00000164144,ENSG00000137460,ENSG00000109654,ENSG00000121210,ENSG00000137462,ENSG00000145428,ENSG00000171564,ENSG00000171560,ENSG00000171557,ENSG00000121207,ENSG00000164114,ENSG00000164116,ENSG00000061918,ENSG00000151790,ENSG00000256043,ENSG00000145431,ENSG00000109738,ENSG00000120251,ENSG00000164125,ENSG00000205208,ENSG00000171503,ENSG00000171497,ENSG00000052795,ENSG00000109756,ENSG00000145414,ENSG00000164129,ENSG00000151005,ENSG00000145416,ENSG00000183439,ENSG00000176979,ENSG00000250374,ENSG00000170088,ENSG00000109466,ENSG00000229894,ENSG00000052802,ENSG00000109472,ENSG00000109511,ENSG00000137628,ENSG00000129116,ENSG00000145439,ENSG00000154447,ENSG00000137601,ENSG00000109572,ENSG00000198948,ENSG00000109576,ENSG00000174473,ENSG00000109586,ENSG00000164104,ENSG00000164106,ENSG00000164118,ENSG00000164120,ENSG00000150628,ENSG00000164122,ENSG00000129128,ENSG00000150630,ENSG00000038002,ENSG00000129187,ENSG00000151718,ENSG00000168556,ENSG00000168538,ENSG00000168310,ENSG00000164305,ENSG00000164306,ENSG00000151725,ENSG00000151726,ENSG00000151729,ENSG00000109762,ENSG00000109771,ENSG00000186352,ENSG00000109775,ENSG00000205129,ENSG00000154553,ENSG00000154556,ENSG00000164342,ENSG00000145476,ENSG00000083857,ENSG00000179059,ENSG00000179046,ENSG00000184108,ENSG00000109536,ENSG00000028116,ENSG00000115392,ENSG00000119866,ENSG00000115421,ENSG00000162924,ENSG00000162927,ENSG00000162928,ENSG00000115464,ENSG00000082898,ENSG00000170264,ENSG00000115484,ENSG00000173163,ENSG00000170340,ENSG00000115504,ENSG00000143951,ENSG00000014641,ENSG00000169764,ENSG00000143952,ENSG00000197329,ENSG00000119844,ENSG00000179833,ENSG00000115902,ENSG00000011523,ENSG00000138069,ENSG00000138071,ENSG00000198369,ENSG00000197223,ENSG00000115946,ENSG00000221823,ENSG00000119865,ENSG00000115956,ENSG00000169621,ENSG00000163219,ENSG00000163217,ENSG00000169604,ENSG00000198380,ENSG00000169599,ENSG00000115977,ENSG00000196975,ENSG00000059728,ENSG00000169564,ENSG00000116001,ENSG00000116005,ENSG00000143977,ENSG00000035141,ENSG00000163235,ENSG00000075340,ENSG00000116031,ENSG00000116035,ENSG00000116039,ENSG00000258881,ENSG00000144031,ENSG00000144043,ENSG00000124357,ENSG00000124370,ENSG00000124374,ENSG00000075292,ENSG00000135636,ENSG00000003137,ENSG00000144036,ENSG00000116096,ENSG00000135638,ENSG00000144040,ENSG00000135631,ENSG00000135624,ENSG00000163013,ENSG00000116127,ENSG00000144035,ENSG00000144034,ENSG00000124356,ENSG00000163017,ENSG00000114956,ENSG00000187605,ENSG00000163170,ENSG00000114978,ENSG00000065911,ENSG00000204843,ENSG00000114993,ENSG00000115275,ENSG00000204822,ENSG00000115297,ENSG00000115307,ENSG00000115317,ENSG00000115318,ENSG00000115325,ENSG00000159374,ENSG00000135622,ENSG00000159399,ENSG00000115353,ENSG00000115363,ENSG00000115364,ENSG00000005436,ENSG00000143954,ENSG00000115386,ENSG00000172016,ENSG00000066032,ENSG00000162951,ENSG00000163541,ENSG00000115423,ENSG00000034510,ENSG00000176407,ENSG00000152284,ENSG00000152291,ENSG00000042445,ENSG00000115459,ENSG00000042493,ENSG00000152292,ENSG00000168906,ENSG00000115486,ENSG00000118640,ENSG00000168899,ENSG00000168894,ENSG00000168890,ENSG00000168878,ENSG00000115523,ENSG00000168874,ENSG00000115525,ENSG00000132300,ENSG00000132305,ENSG00000132313,ENSG00000068615,ENSG00000115548,ENSG00000115561,ENSG00000249884,ENSG00000239305,ENSG00000153561,ENSG00000172116,ENSG00000187627,ENSG00000185304,ENSG00000115593,ENSG00000163586,ENSG00000172073,ENSG00000172071,ENSG00000153574,ENSG00000172005,ENSG00000144029,ENSG00000155066,ENSG00000115041,ENSG00000144010,ENSG00000144015,ENSG00000186281,ENSG00000188886,ENSG00000158050,ENSG00000084090,ENSG00000135956,ENSG00000144021,ENSG00000121152,ENSG00000249715,ENSG00000114988,ENSG00000163126,ENSG00000168758,ENSG00000135940,ENSG00000115073,ENSG00000115085,ENSG00000168658,ENSG00000144191,ENSG00000040933,ENSG00000183513,ENSG00000115446,ENSG00000071073,ENSG00000135951,ENSG00000144182,ENSG00000158411,ENSG00000185414,ENSG00000115514,ENSG00000158417,ENSG00000144218,ENSG00000115526,ENSG00000115539,ENSG00000170485,ENSG00000071082,ENSG00000158435,ENSG00000163162,ENSG00000175874,ENSG00000071054,ENSG00000115590,ENSG00000115602,ENSG00000135972,ENSG00000135966,ENSG00000115641,ENSG00000071051,ENSG00000119147,ENSG00000115652,ENSG00000153165,ENSG00000144057,ENSG00000196862,ENSG00000196228,ENSG00000198203,ENSG00000198075,ENSG00000135968,ENSG00000169756,ENSG00000153201,ENSG00000186522,ENSG00000256977,ENSG00000144063,ENSG00000144061,ENSG00000175701,ENSG00000169679,ENSG00000153093,ENSG00000153094,ENSG00000153107,ENSG00000153208,ENSG00000153214,ENSG00000169629,ENSG00000125630,ENSG00000125611,ENSG00000169607,ENSG00000115008,ENSG00000125538,ENSG00000125571,ENSG00000136688,ENSG00000136694,ENSG00000136696,ENSG00000136695,ENSG00000136697,ENSG00000136689,ENSG00000136682,ENSG00000115091,ENSG00000125633,ENSG00000125629,ENSG00000019169,ENSG00000115107,ENSG00000155368,ENSG00000080293,ENSG00000163075,ENSG00000144120,ENSG00000088179,ENSG00000115109,ENSG00000163083,ENSG00000074047,ENSG00000115112,ENSG00000074054,ENSG00000155438,ENSG00000211460,ENSG00000136732,ENSG00000136717,ENSG00000186684,ENSG00000169967,ENSG00000115718,ENSG00000169994,ENSG00000072163,ENSG00000144231,ENSG00000136731,ENSG00000136720,ENSG00000222014,ENSG00000196604,ENSG00000136699,ENSG00000152082,ENSG00000152086,ENSG00000136710,ENSG00000072135,ENSG00000136002,ENSG00000152102,ENSG00000115762,ENSG00000233087,ENSG00000173272,ENSG00000075886,ENSG00000152127,ENSG00000152128,ENSG00000153086,ENSG00000082258,ENSG00000115839,ENSG00000144224,ENSG00000115850,ENSG00000115866,ENSG00000121966,ENSG00000150540,ENSG00000144228,ENSG00000115919,ENSG00000075884,ENSG00000169554,ENSG00000121989,ENSG00000115947,ENSG00000168280,ENSG00000187123,ENSG00000168288,ENSG00000115963,ENSG00000123609,ENSG00000123610,ENSG00000080345,ENSG00000183091,ENSG00000162980,ENSG00000182389,ENSG00000115145,ENSG00000157827,ENSG00000196504,ENSG00000177519,ENSG00000144278,ENSG00000153234,ENSG00000115159,ENSG00000136542,ENSG00000136541,ENSG00000115165,ENSG00000007001,ENSG00000144283,ENSG00000136536,ENSG00000241399,ENSG00000153250,ENSG00000136560,ENSG00000115233,ENSG00000197635,ENSG00000115263,ENSG00000078098,ENSG00000115267,ENSG00000115271,ENSG00000182263,ENSG00000115290,ENSG00000153253,ENSG00000115339,ENSG00000123607,ENSG00000144285,ENSG00000163092,ENSG00000172318,ENSG00000198648,ENSG00000172292,ENSG00000163072,ENSG00000152253,ENSG00000152254,ENSG00000073734,ENSG00000073737,ENSG00000081479,ENSG00000163093,ENSG00000239474,ENSG00000138399,ENSG00000138398,ENSG00000138385,ENSG00000144357,ENSG00000071909,ENSG00000128683,ENSG00000115806,ENSG00000123600,ENSG00000115827,ENSG00000071967,ENSG00000077380,ENSG00000115840,ENSG00000128708,ENSG00000172878,ENSG00000152256,ENSG00000091428,ENSG00000091436,ENSG00000144354,ENSG00000138430,ENSG00000138433,ENSG00000115935,ENSG00000128656,ENSG00000115966,ENSG00000154518,ENSG00000144320,ENSG00000128710,ENSG00000128654,ENSG00000170144,ENSG00000116044,ENSG00000018510,ENSG00000196659,ENSG00000197557,ENSG00000128655,ENSG00000155636,ENSG00000079156,ENSG00000180228,ENSG00000204311,ENSG00000079150,ENSG00000116095,ENSG00000155657,ENSG00000163492,ENSG00000163510,ENSG00000170035,ENSG00000188452,ENSG00000162992,ENSG00000138434,ENSG00000150722,ENSG00000115252,ENSG00000077232,ENSG00000162998,ENSG00000061676,ENSG00000162999,ENSG00000170396,ENSG00000065548,ENSG00000138448,ENSG00000064989,ENSG00000003436,ENSG00000144366,ENSG00000168542,ENSG00000204262,ENSG00000138449,ENSG00000128694,ENSG00000128699,ENSG00000138379,ENSG00000198130,ENSG00000151689,ENSG00000115419,ENSG00000115415,ENSG00000138378,ENSG00000128641,ENSG00000173559,ENSG00000168497,ENSG00000118997,ENSG00000081320,ENSG00000138411,ENSG00000197121,ENSG00000115520,ENSG00000144381,ENSG00000115541,ENSG00000115540,ENSG00000247626,ENSG00000152430,ENSG00000115896,ENSG00000162971,ENSG00000162972,ENSG00000196141,ENSG00000163535,ENSG00000138356,ENSG00000082153,ENSG00000013441,ENSG00000196290,ENSG00000155744,ENSG00000119013,ENSG00000003402,ENSG00000003400,ENSG00000064012,ENSG00000155749,ENSG00000115993,ENSG00000082146,ENSG00000082126,ENSG00000003393,ENSG00000138395,ENSG00000155760,ENSG00000116030,ENSG00000055044,ENSG00000204217,ENSG00000163596,ENSG00000144426,ENSG00000138443,ENSG00000173166,ENSG00000178562,ENSG00000163599,ENSG00000116117,ENSG00000023228,ENSG00000114942,ENSG00000118246,ENSG00000118260,ENSG00000144401,ENSG00000163249,ENSG00000163251,ENSG00000178385,ENSG00000118231,ENSG00000163254,ENSG00000182187,ENSG00000138413,ENSG00000115020,ENSG00000078018,ENSG00000197713,ENSG00000115361,ENSG00000168530,ENSG00000115365,ENSG00000021826,ENSG00000178568,ENSG00000144451,ENSG00000138376,ENSG00000144452,ENSG00000138363,ENSG00000115414,ENSG00000118242,ENSG00000115425,ENSG00000079246,ENSG00000144583,ENSG00000197756,ENSG00000115457,ENSG00000115461,ENSG00000079308,ENSG00000188282,ENSG00000180871,ENSG00000163464,ENSG00000163466,ENSG00000179921,ENSG00000127837,ENSG00000127838,ENSG00000135926,ENSG00000158428,ENSG00000018280,ENSG00000127831,ENSG00000135913,ENSG00000144580,ENSG00000115556,ENSG00000074582,ENSG00000163481,ENSG00000163482,ENSG00000135912,ENSG00000135929,ENSG00000115592,ENSG00000115596,ENSG00000171450,ENSG00000181378,ENSG00000158552,ENSG00000115657,ENSG00000198925,ENSG00000163516,ENSG00000163521,ENSG00000115661,ENSG00000127824,ENSG00000243910,ENSG00000135924,ENSG00000054356,ENSG00000182698,ENSG00000123992,ENSG00000175084,ENSG00000144591,ENSG00000123989,ENSG00000188760,ENSG00000124006,ENSG00000123999,ENSG00000144589,ENSG00000116106,ENSG00000163082,ENSG00000116120,ENSG00000124003,ENSG00000123983,ENSG00000171951,ENSG00000152056,ENSG00000085449,ENSG00000135900,ENSG00000135919,ENSG00000124019,ENSG00000036257,ENSG00000135905,ENSG00000169047,ENSG00000144468,ENSG00000081052,ENSG00000169031,ENSG00000168958,ENSG00000168955,ENSG00000173744,ENSG00000153820,ENSG00000153823,ENSG00000187957,ENSG00000153827,ENSG00000079263,ENSG00000067066,ENSG00000135932,ENSG00000135916,ENSG00000173692,ENSG00000135914,ENSG00000135931,ENSG00000156966,ENSG00000115053,ENSG00000177673,ENSG00000187514,ENSG00000156973,ENSG00000144524,ENSG00000163273,ENSG00000144535,ENSG00000237412,ENSG00000135902,ENSG00000135930,ENSG00000115468,ENSG00000204120,ENSG00000182600,ENSG00000066248,ENSG00000115488,ENSG00000168918,ENSG00000085978,ENSG00000130561,ENSG00000077044,ENSG00000085982,ENSG00000241635,ENSG00000242515,ENSG00000241119,ENSG00000244122,ENSG00000167165,ENSG00000240224,ENSG00000244474,ENSG00000243135,ENSG00000242366,ENSG00000123485,ENSG00000144481,ENSG00000072080,ENSG00000188042,ENSG00000130147,ENSG00000157985,ENSG00000182177,ENSG00000132321,ENSG00000144476,ENSG00000198612,ENSG00000163359,ENSG00000115648,ENSG00000071677,ENSG00000124839,ENSG00000124831,ENSG00000177483,ENSG00000184182,ENSG00000132330,ENSG00000144488,ENSG00000132323,ENSG00000132326,ENSG00000204104,ENSG00000065802,ENSG00000233608,ENSG00000068024,ENSG00000130414,ENSG00000172428,ENSG00000063660,ENSG00000142330,ENSG00000185176,ENSG00000184945,ENSG00000130294,ENSG00000172482,ENSG00000122085,ENSG00000115687,ENSG00000115685,ENSG00000146205,ENSG00000115677,ENSG00000168385,ENSG00000006607,ENSG00000115694,ENSG00000176720,ENSG00000168397,ENSG00000168393,ENSG00000180902,ENSG00000154252,ENSG00000204099
REAC	Biological oxidations	REAC:R-HSA-211859	5.78582e-06	217	1434	61	ENSG00000178814,ENSG00000160882,ENSG00000179142,ENSG00000151224,ENSG00000198682,ENSG00000187553,ENSG00000095596,ENSG00000108242,ENSG00000165841,ENSG00000138109,ENSG00000138115,ENSG00000214435,ENSG00000148834,ENSG00000065621,ENSG00000148832,ENSG00000130649,ENSG00000171428,ENSG00000156006,ENSG00000104331,ENSG00000167910,ENSG00000172817,ENSG00000140396,ENSG00000197888,ENSG00000196620,ENSG00000109181,ENSG00000135220,ENSG00000171234,ENSG00000213759,ENSG00000135226,ENSG00000156096,ENSG00000271271,ENSG00000173610,ENSG00000173597,ENSG00000109193,ENSG00000163106,ENSG00000197894,ENSG00000198099,ENSG00000172955,ENSG00000187758,ENSG00000196616,ENSG00000248144,ENSG00000196344,ENSG00000138801,ENSG00000155016,ENSG00000085871,ENSG00000145476,ENSG00000169764,ENSG00000003137,ENSG00000168906,ENSG00000198203,ENSG00000198075,ENSG00000135929,ENSG00000241635,ENSG00000242515,ENSG00000241119,ENSG00000244122,ENSG00000167165,ENSG00000240224,ENSG00000244474,ENSG00000243135,ENSG00000242366
GO:MF	muscle alpha-actinin binding	GO:0051371	6.17725e-06	15	2522	12	ENSG00000138347,ENSG00000122367,ENSG00000107438,ENSG00000107593,ENSG00000197893,ENSG00000120913,ENSG00000118762,ENSG00000163110,ENSG00000172403,ENSG00000129116,ENSG00000154553,ENSG00000155657
TF	Factor: CDX-2; motif: TTTATN; match class: 1	TF:M02087_1	6.30367e-06	5064	2635	802	ENSG00000213563,ENSG00000196150,ENSG00000167653,ENSG00000160882,ENSG00000179142,ENSG00000184428,ENSG00000181135,ENSG00000179950,ENSG00000164756,ENSG00000164758,ENSG00000184374,ENSG00000136960,ENSG00000064313,ENSG00000136986,ENSG00000147689,ENSG00000259305,ENSG00000104537,ENSG00000147687,ENSG00000147684,ENSG00000180938,ENSG00000104549,ENSG00000164961,ENSG00000156831,ENSG00000212993,ENSG00000136997,ENSG00000147697,ENSG00000258417,ENSG00000253117,ENSG00000129295,ENSG00000165071,ENSG00000177283,ENSG00000175395,ENSG00000169813,ENSG00000243660,ENSG00000196793,ENSG00000165507,ENSG00000256574,ENSG00000188234,ENSG00000204172,ENSG00000165383,ENSG00000165633,ENSG00000172538,ENSG00000204161,ENSG00000204149,ENSG00000148584,ENSG00000249860,ENSG00000122873,ENSG00000165449,ENSG00000227877,ENSG00000151150,ENSG00000170312,ENSG00000183346,ENSG00000182010,ENSG00000181915,ENSG00000171988,ENSG00000183230,ENSG00000198739,ENSG00000108176,ENSG00000138347,ENSG00000179774,ENSG00000138346,ENSG00000122912,ENSG00000138336,ENSG00000165732,ENSG00000198954,ENSG00000122862,ENSG00000042286,ENSG00000180817,ENSG00000166228,ENSG00000198246,ENSG00000107745,ENSG00000122884,ENSG00000166343,ENSG00000107758,ENSG00000166317,ENSG00000172650,ENSG00000172586,ENSG00000214655,ENSG00000035403,ENSG00000156110,ENSG00000156650,ENSG00000188716,ENSG00000148655,ENSG00000138326,ENSG00000133661,ENSG00000122359,ENSG00000151224,ENSG00000185737,ENSG00000148604,ENSG00000188100,ENSG00000198682,ENSG00000138138,ENSG00000182333,ENSG00000204021,ENSG00000173239,ENSG00000152766,ENSG00000138134,ENSG00000107796,ENSG00000107798,ENSG00000152782,ENSG00000148677,ENSG00000180628,ENSG00000119938,ENSG00000107864,ENSG00000187553,ENSG00000138119,ENSG00000138180,ENSG00000186188,ENSG00000138207,ENSG00000148690,ENSG00000176273,ENSG00000173145,ENSG00000108242,ENSG00000165841,ENSG00000138109,ENSG00000138115,ENSG00000138185,ENSG00000270099,ENSG00000188649,ENSG00000177853,ENSG00000095585,ENSG00000107447,ENSG00000197430,ENSG00000052749,ENSG00000095713,ENSG00000172987,ENSG00000119946,ENSG00000120053,ENSG00000198018,ENSG00000023839,ENSG00000107593,ENSG00000075290,ENSG00000255339,ENSG00000166136,ENSG00000119906,ENSG00000107831,ENSG00000166197,ENSG00000119915,ENSG00000166275,ENSG00000270316,ENSG00000065618,ENSG00000197748,ENSG00000148700,ENSG00000119953,ENSG00000108055,ENSG00000214413,ENSG00000119927,ENSG00000119913,ENSG00000148702,ENSG00000095627,ENSG00000165816,ENSG00000099204,ENSG00000182645,ENSG00000203837,ENSG00000175535,ENSG00000165863,ENSG00000107581,ENSG00000120008,ENSG00000187908,ENSG00000138161,ENSG00000203795,ENSG00000154473,ENSG00000019995,ENSG00000175029,ENSG00000154485,ENSG00000188690,ENSG00000107949,ENSG00000089876,ENSG00000154493,ENSG00000214285,ENSG00000180745,ENSG00000148773,ENSG00000130649,ENSG00000225899,ENSG00000176731,ENSG00000184647,ENSG00000185015,ENSG00000104643,ENSG00000154319,ENSG00000133742,ENSG00000136573,ENSG00000253649,ENSG00000147614,ENSG00000147613,ENSG00000164893,ENSG00000205884,ENSG00000205883,ENSG00000205882,ENSG00000215343,ENSG00000085719,ENSG00000170289,ENSG00000250305,ENSG00000164743,ENSG00000185053,ENSG00000104723,ENSG00000176571,ENSG00000176566,ENSG00000155970,ENSG00000169495,ENSG00000104312,ENSG00000198791,ENSG00000104320,ENSG00000104325,ENSG00000197140,ENSG00000104327,ENSG00000104213,ENSG00000129422,ENSG00000168619,ENSG00000155099,ENSG00000147606,ENSG00000104755,ENSG00000104760,ENSG00000078674,ENSG00000079102,ENSG00000188676,ENSG00000176907,ENSG00000104763,ENSG00000147533,ENSG00000205133,ENSG00000156006,ENSG00000156011,ENSG00000147408,ENSG00000183808,ENSG00000036565,ENSG00000079112,ENSG00000265817,ENSG00000164944,ENSG00000130227,ENSG00000104368,ENSG00000156170,ENSG00000156467,ENSG00000104371,ENSG00000156469,ENSG00000156471,ENSG00000168575,ENSG00000254673,ENSG00000132561,ENSG00000168522,ENSG00000104375,ENSG00000034239,ENSG00000147481,ENSG00000070756,ENSG00000173535,ENSG00000147457,ENSG00000183729,ENSG00000159167,ENSG00000042980,ENSG00000047249,ENSG00000083307,ENSG00000134028,ENSG00000104490,ENSG00000069206,ENSG00000187735,ENSG00000104722,ENSG00000147437,ENSG00000155087,ENSG00000221914,ENSG00000164930,ENSG00000164934,ENSG00000120907,ENSG00000104331,ENSG00000167910,ENSG00000035681,ENSG00000147647,ENSG00000178538,ENSG00000104388,ENSG00000164830,ENSG00000120915,ENSG00000177182,ENSG00000174429,ENSG00000120885,ENSG00000154188,ENSG00000147655,ENSG00000171320,ENSG00000137561,ENSG00000185728,ENSG00000180828,ENSG00000172817,ENSG00000104442,ENSG00000168079,ENSG00000147573,ENSG00000147576,ENSG00000169085,ENSG00000177669,ENSG00000178460,ENSG00000178125,ENSG00000253457,ENSG00000121022,ENSG00000104687,ENSG00000157168,ENSG00000172728,ENSG00000165078,ENSG00000129696,ENSG00000165084,ENSG00000156687,ENSG00000137573,ENSG00000221947,ENSG00000104313,ENSG00000104381,ENSG00000137558,ENSG00000164751,ENSG00000104435,ENSG00000076554,ENSG00000205189,ENSG00000164687,ENSG00000147588,ENSG00000205186,ENSG00000170323,ENSG00000197416,ENSG00000133731,ENSG00000184672,ENSG00000177752,ENSG00000163281,ENSG00000163285,ENSG00000169019,ENSG00000074966,ENSG00000109180,ENSG00000188993,ENSG00000163071,ENSG00000134853,ENSG00000134852,ENSG00000250821,ENSG00000174780,ENSG00000249693,ENSG00000163453,ENSG00000150471,ENSG00000205678,ENSG00000145241,ENSG00000035720,ENSG00000033178,ENSG00000109163,ENSG00000153802,ENSG00000187054,ENSG00000198092,ENSG00000185873,ENSG00000087128,ENSG00000197888,ENSG00000196620,ENSG00000109181,ENSG00000135220,ENSG00000171234,ENSG00000213759,ENSG00000135226,ENSG00000156096,ENSG00000271271,ENSG00000173610,ENSG00000173597,ENSG00000109193,ENSG00000126545,ENSG00000135222,ENSG00000126549,ENSG00000205649,ENSG00000126550,ENSG00000187533,ENSG00000109205,ENSG00000181617,ENSG00000171209,ENSG00000109208,ENSG00000171199,ENSG00000171195,ENSG00000187689,ENSG00000178522,ENSG00000132464,ENSG00000132465,ENSG00000018189,ENSG00000080493,ENSG00000132466,ENSG00000163631,ENSG00000081051,ENSG00000079557,ENSG00000169435,ENSG00000169429,ENSG00000109272,ENSG00000163736,ENSG00000163735,ENSG00000182585,ENSG00000109321,ENSG00000163743,ENSG00000138769,ENSG00000169245,ENSG00000169248,ENSG00000138750,ENSG00000189157,ENSG00000272414,ENSG00000163749,ENSG00000156234,ENSG00000169288,ENSG00000138756,ENSG00000156269,ENSG00000138668,ENSG00000189308,ENSG00000138663,ENSG00000163312,ENSG00000163319,ENSG00000163625,ENSG00000138639,ENSG00000145283,ENSG00000145332,ENSG00000170509,ENSG00000170502,ENSG00000152583,ENSG00000152591,ENSG00000152592,ENSG00000029559,ENSG00000118785,ENSG00000138642,ENSG00000145337,ENSG00000138641,ENSG00000255072,ENSG00000138640,ENSG00000185477,ENSG00000145335,ENSG00000138722,ENSG00000152208,ENSG00000172238,ENSG00000163104,ENSG00000163106,ENSG00000163110,ENSG00000138696,ENSG00000163114,ENSG00000163116,ENSG00000138698,ENSG00000198099,ENSG00000172955,ENSG00000187758,ENSG00000196616,ENSG00000248144,ENSG00000196344,ENSG00000138813,ENSG00000145331,ENSG00000138823,ENSG00000145358,ENSG00000164035,ENSG00000138821,ENSG00000109320,ENSG00000164037,ENSG00000164038,ENSG00000164039,ENSG00000169836,ENSG00000236699,ENSG00000138785,ENSG00000164022,ENSG00000250298,ENSG00000164023,ENSG00000109475,ENSG00000198856,ENSG00000183423,ENSG00000138798,ENSG00000138792,ENSG00000164093,ENSG00000145365,ENSG00000145362,ENSG00000174607,ENSG00000138653,ENSG00000270394,ENSG00000174599,ENSG00000164100,ENSG00000145384,ENSG00000186867,ENSG00000123737,ENSG00000145386,ENSG00000138741,ENSG00000138688,ENSG00000164113,ENSG00000109471,ENSG00000138684,ENSG00000181004,ENSG00000145375,ENSG00000164066,ENSG00000254535,ENSG00000189184,ENSG00000151012,ENSG00000151014,ENSG00000137463,ENSG00000153132,ENSG00000205301,ENSG00000170185,ENSG00000151611,ENSG00000237136,ENSG00000164167,ENSG00000137473,ENSG00000164168,ENSG00000234828,ENSG00000181541,ENSG00000109686,ENSG00000164142,ENSG00000059691,ENSG00000109670,ENSG00000170006,ENSG00000109654,ENSG00000137462,ENSG00000171566,ENSG00000171564,ENSG00000171560,ENSG00000121207,ENSG00000151962,ENSG00000164114,ENSG00000256394,ENSG00000151790,ENSG00000256043,ENSG00000164125,ENSG00000171509,ENSG00000164123,ENSG00000168843,ENSG00000151005,ENSG00000198498,ENSG00000145416,ENSG00000248771,ENSG00000248329,ENSG00000229894,ENSG00000196104,ENSG00000109511,ENSG00000137628,ENSG00000181381,ENSG00000129116,ENSG00000137601,ENSG00000198948,ENSG00000174473,ENSG00000164106,ENSG00000145451,ENSG00000168594,ENSG00000150627,ENSG00000164122,ENSG00000129128,ENSG00000109674,ENSG00000038002,ENSG00000173320,ENSG00000164303,ENSG00000164305,ENSG00000164306,ENSG00000151725,ENSG00000151729,ENSG00000109771,ENSG00000205129,ENSG00000154556,ENSG00000109794,ENSG00000164344,ENSG00000088926,ENSG00000109536,ENSG00000205097,ENSG00000028116,ENSG00000115392,ENSG00000162927,ENSG00000237651,ENSG00000173163,ENSG00000115504,ENSG00000014641,ENSG00000197329,ENSG00000119844,ENSG00000198369,ENSG00000143971,ENSG00000273398,ENSG00000163217,ENSG00000183607,ENSG00000169605,ENSG00000116001,ENSG00000258881,ENSG00000144031,ENSG00000124370,ENSG00000135636,ENSG00000003137,ENSG00000116127,ENSG00000144034,ENSG00000144048,ENSG00000187833,ENSG00000124356,ENSG00000114956,ENSG00000204843,ENSG00000115274,ENSG00000115275,ENSG00000159374,ENSG00000115353,ENSG00000115363,ENSG00000176204,ENSG00000143954,ENSG00000172023,ENSG00000115386,ENSG00000172016,ENSG00000115423,ENSG00000115548,ENSG00000185304,ENSG00000172086,ENSG00000115593,ENSG00000163586,ENSG00000144115,ENSG00000172073,ENSG00000233757,ENSG00000144010,ENSG00000144015,ENSG00000174501,ENSG00000084090,ENSG00000198885,ENSG00000163121,ENSG00000114988,ENSG00000163126,ENSG00000135976,ENSG00000196912,ENSG00000228486,ENSG00000071073,ENSG00000144214,ENSG00000115514,ENSG00000175874,ENSG00000115590,ENSG00000115594,ENSG00000115602,ENSG00000115607,ENSG00000170417,ENSG00000115641,ENSG00000153165,ENSG00000196862,ENSG00000115665,ENSG00000198203,ENSG00000135968,ENSG00000163006,ENSG00000256977,ENSG00000153107,ENSG00000188177,ENSG00000125630,ENSG00000115008,ENSG00000125571,ENSG00000136688,ENSG00000136696,ENSG00000136697,ENSG00000136682,ENSG00000184492,ENSG00000115084,ENSG00000125629,ENSG00000019169,ENSG00000186132,ENSG00000155368,ENSG00000088179,ENSG00000136732,ENSG00000136731,ENSG00000222014,ENSG00000152076,ENSG00000152093,ENSG00000136698,ENSG00000152102,ENSG00000115762,ENSG00000233087,ENSG00000176771,ENSG00000153086,ENSG00000115919,ENSG00000075884,ENSG00000115947,ENSG00000204406,ENSG00000168288,ENSG00000115963,ENSG00000184898,ENSG00000123610,ENSG00000182389,ENSG00000115145,ENSG00000157827,ENSG00000136541,ENSG00000115165,ENSG00000123612,ENSG00000007001,ENSG00000163331,ENSG00000123636,ENSG00000248672,ENSG00000054219,ENSG00000115221,ENSG00000153250,ENSG00000115263,ENSG00000078098,ENSG00000184611,ENSG00000115290,ENSG00000153253,ENSG00000136531,ENSG00000178662,ENSG00000123607,ENSG00000144285,ENSG00000169432,ENSG00000136546,ENSG00000163092,ENSG00000172318,ENSG00000073734,ENSG00000073737,ENSG00000138399,ENSG00000138385,ENSG00000071909,ENSG00000204334,ENSG00000128683,ENSG00000115806,ENSG00000115827,ENSG00000071967,ENSG00000077380,ENSG00000172878,ENSG00000217236,ENSG00000163328,ENSG00000128714,ENSG00000128713,ENSG00000128652,ENSG00000116044,ENSG00000197557,ENSG00000079156,ENSG00000204311,ENSG00000079150,ENSG00000155657,ENSG00000163492,ENSG00000163510,ENSG00000150722,ENSG00000115252,ENSG00000162999,ENSG00000163002,ENSG00000170396,ENSG00000188738,ENSG00000065548,ENSG00000144369,ENSG00000064989,ENSG00000003436,ENSG00000168542,ENSG00000151687,ENSG00000128694,ENSG00000128699,ENSG00000064933,ENSG00000187699,ENSG00000138379,ENSG00000138386,ENSG00000118997,ENSG00000081320,ENSG00000138411,ENSG00000144395,ENSG00000119041,ENSG00000187944,ENSG00000270757,ENSG00000115540,ENSG00000162944,ENSG00000247626,ENSG00000162971,ENSG00000162972,ENSG00000163535,ENSG00000119013,ENSG00000064012,ENSG00000155749,ENSG00000155754,ENSG00000138395,ENSG00000138442,ENSG00000163599,ENSG00000163600,ENSG00000114933,ENSG00000232125,ENSG00000178385,ENSG00000118231,ENSG00000163254,ENSG00000168582,ENSG00000188674,ENSG00000115020,ENSG00000144406,ENSG00000115361,ENSG00000168530,ENSG00000021826,ENSG00000174453,ENSG00000138376,ENSG00000144452,ENSG00000115425,ENSG00000163449,ENSG00000079246,ENSG00000144583,ENSG00000163464,ENSG00000115556,ENSG00000074582,ENSG00000163481,ENSG00000163482,ENSG00000135924,ENSG00000175084,ENSG00000116120,ENSG00000123983,ENSG00000152049,ENSG00000171951,ENSG00000135900,ENSG00000135919,ENSG00000135905,ENSG00000144460,ENSG00000042304,ENSG00000115009,ENSG00000153832,ENSG00000079263,ENSG00000185404,ENSG00000067066,ENSG00000135898,ENSG00000173699,ENSG00000173692,ENSG00000135914,ENSG00000115474,ENSG00000182600,ENSG00000115488,ENSG00000085982,ENSG00000241635,ENSG00000144481,ENSG00000072080,ENSG00000182177,ENSG00000132321,ENSG00000144476,ENSG00000198612,ENSG00000177483,ENSG00000178586,ENSG00000178602,ENSG00000172482,ENSG00000122085,ENSG00000168393,ENSG00000188011
TF	Factor: ipf1; motif: RNWCATTAANWN	TF:M01255	6.67956e-06	3963	2635	645	ENSG00000147676,ENSG00000178814,ENSG00000196150,ENSG00000185730,ENSG00000014164,ENSG00000104524,ENSG00000164756,ENSG00000182197,ENSG00000172172,ENSG00000170961,ENSG00000136986,ENSG00000259305,ENSG00000104537,ENSG00000212993,ENSG00000136997,ENSG00000153310,ENSG00000153317,ENSG00000132294,ENSG00000132297,ENSG00000042832,ENSG00000066827,ENSG00000198105,ENSG00000189180,ENSG00000196693,ENSG00000169740,ENSG00000187783,ENSG00000172671,ENSG00000172661,ENSG00000107643,ENSG00000172538,ENSG00000204161,ENSG00000177354,ENSG00000099290,ENSG00000188611,ENSG00000107984,ENSG00000165471,ENSG00000150275,ENSG00000249860,ENSG00000122873,ENSG00000072401,ENSG00000148541,ENSG00000227877,ENSG00000151150,ENSG00000183230,ENSG00000198739,ENSG00000148634,ENSG00000138347,ENSG00000122912,ENSG00000138336,ENSG00000198954,ENSG00000166228,ENSG00000107742,ENSG00000138303,ENSG00000166295,ENSG00000148719,ENSG00000156026,ENSG00000138315,ENSG00000138308,ENSG00000122884,ENSG00000166321,ENSG00000213551,ENSG00000166343,ENSG00000176986,ENSG00000214655,ENSG00000035403,ENSG00000156110,ENSG00000165655,ENSG00000148606,ENSG00000108175,ENSG00000189129,ENSG00000122359,ENSG00000151224,ENSG00000178217,ENSG00000204022,ENSG00000182333,ENSG00000152766,ENSG00000152778,ENSG00000152782,ENSG00000148680,ENSG00000138160,ENSG00000138190,ENSG00000138180,ENSG00000095464,ENSG00000138193,ENSG00000165841,ENSG00000138109,ENSG00000138115,ENSG00000173124,ENSG00000119977,ENSG00000138185,ENSG00000177853,ENSG00000155629,ENSG00000165879,ENSG00000241935,ENSG00000249967,ENSG00000095713,ENSG00000198018,ENSG00000075826,ENSG00000255339,ENSG00000166136,ENSG00000138136,ENSG00000107829,ENSG00000107833,ENSG00000138107,ENSG00000107882,ENSG00000166272,ENSG00000214435,ENSG00000173915,ENSG00000148834,ENSG00000119913,ENSG00000023041,ENSG00000151532,ENSG00000148737,ENSG00000148702,ENSG00000197893,ENSG00000148735,ENSG00000099204,ENSG00000165832,ENSG00000151892,ENSG00000203837,ENSG00000165863,ENSG00000165669,ENSG00000107581,ENSG00000197771,ENSG00000107669,ENSG00000138152,ENSG00000187908,ENSG00000138161,ENSG00000203795,ENSG00000196177,ENSG00000229544,ENSG00000165660,ENSG00000019995,ENSG00000175018,ENSG00000154485,ENSG00000188690,ENSG00000089876,ENSG00000154493,ENSG00000132334,ENSG00000176171,ENSG00000188385,ENSG00000151651,ENSG00000148824,ENSG00000147535,ENSG00000154319,ENSG00000136574,ENSG00000253649,ENSG00000147613,ENSG00000164893,ENSG00000205884,ENSG00000085719,ENSG00000170289,ENSG00000250305,ENSG00000078579,ENSG00000129422,ENSG00000168619,ENSG00000155100,ENSG00000214954,ENSG00000147606,ENSG00000104755,ENSG00000079102,ENSG00000131203,ENSG00000188676,ENSG00000104763,ENSG00000205133,ENSG00000156006,ENSG00000164953,ENSG00000036565,ENSG00000164951,ENSG00000079112,ENSG00000158856,ENSG00000104365,ENSG00000164938,ENSG00000175895,ENSG00000156172,ENSG00000156469,ENSG00000147434,ENSG00000254673,ENSG00000168522,ENSG00000168495,ENSG00000156482,ENSG00000132549,ENSG00000164919,ENSG00000132554,ENSG00000034239,ENSG00000019549,ENSG00000164924,ENSG00000104490,ENSG00000069206,ENSG00000137547,ENSG00000147437,ENSG00000155087,ENSG00000254087,ENSG00000221914,ENSG00000164930,ENSG00000170786,ENSG00000120907,ENSG00000167910,ENSG00000104228,ENSG00000147647,ENSG00000120899,ENSG00000169946,ENSG00000164830,ENSG00000177182,ENSG00000174429,ENSG00000164841,ENSG00000174417,ENSG00000120526,ENSG00000120533,ENSG00000171320,ENSG00000137563,ENSG00000172817,ENSG00000104442,ENSG00000186918,ENSG00000214050,ENSG00000147573,ENSG00000012232,ENSG00000197892,ENSG00000120875,ENSG00000178460,ENSG00000178125,ENSG00000172728,ENSG00000046889,ENSG00000129696,ENSG00000198042,ENSG00000165084,ENSG00000137573,ENSG00000147475,ENSG00000147471,ENSG00000169154,ENSG00000104313,ENSG00000175324,ENSG00000156735,ENSG00000182674,ENSG00000147601,ENSG00000137558,ENSG00000091656,ENSG00000171033,ENSG00000104427,ENSG00000104432,ENSG00000104435,ENSG00000147586,ENSG00000076554,ENSG00000164684,ENSG00000205186,ENSG00000197416,ENSG00000184672,ENSG00000163285,ENSG00000169019,ENSG00000170448,ENSG00000074966,ENSG00000135605,ENSG00000182223,ENSG00000109180,ENSG00000163071,ENSG00000226887,ENSG00000109255,ENSG00000250821,ENSG00000090989,ENSG00000174799,ENSG00000047315,ENSG00000035720,ENSG00000109163,ENSG00000187054,ENSG00000198092,ENSG00000185873,ENSG00000087128,ENSG00000109181,ENSG00000171234,ENSG00000213759,ENSG00000135226,ENSG00000156096,ENSG00000271271,ENSG00000173610,ENSG00000173597,ENSG00000126545,ENSG00000135222,ENSG00000205649,ENSG00000126550,ENSG00000187533,ENSG00000109205,ENSG00000171209,ENSG00000109208,ENSG00000171201,ENSG00000171199,ENSG00000187689,ENSG00000178522,ENSG00000132464,ENSG00000080493,ENSG00000145321,ENSG00000056291,ENSG00000163626,ENSG00000163631,ENSG00000079557,ENSG00000169429,ENSG00000109321,ENSG00000169116,ENSG00000163743,ENSG00000174796,ENSG00000174792,ENSG00000198301,ENSG00000138755,ENSG00000169248,ENSG00000163749,ENSG00000156234,ENSG00000138772,ENSG00000163291,ENSG00000197826,ENSG00000189308,ENSG00000145287,ENSG00000173083,ENSG00000163322,ENSG00000109339,ENSG00000198189,ENSG00000152592,ENSG00000029559,ENSG00000118785,ENSG00000138642,ENSG00000145337,ENSG00000138641,ENSG00000255072,ENSG00000185477,ENSG00000152208,ENSG00000172238,ENSG00000163104,ENSG00000163106,ENSG00000163114,ENSG00000151247,ENSG00000197894,ENSG00000198099,ENSG00000172955,ENSG00000196344,ENSG00000138813,ENSG00000070190,ENSG00000164038,ENSG00000236699,ENSG00000164022,ENSG00000138801,ENSG00000138798,ENSG00000138660,ENSG00000178403,ENSG00000174607,ENSG00000174599,ENSG00000164100,ENSG00000172403,ENSG00000172399,ENSG00000145390,ENSG00000138735,ENSG00000164109,ENSG00000138738,ENSG00000050730,ENSG00000186867,ENSG00000164111,ENSG00000164112,ENSG00000145386,ENSG00000138686,ENSG00000138741,ENSG00000109471,ENSG00000138684,ENSG00000151475,ENSG00000142731,ENSG00000189184,ENSG00000151012,ENSG00000137463,ENSG00000085871,ENSG00000153130,ENSG00000197465,ENSG00000250361,ENSG00000170180,ENSG00000237136,ENSG00000250673,ENSG00000120519,ENSG00000164169,ENSG00000071205,ENSG00000234828,ENSG00000170390,ENSG00000109670,ENSG00000170006,ENSG00000169989,ENSG00000137460,ENSG00000109654,ENSG00000171566,ENSG00000171564,ENSG00000171557,ENSG00000121207,ENSG00000164114,ENSG00000164116,ENSG00000151790,ENSG00000164124,ENSG00000164123,ENSG00000151005,ENSG00000145416,ENSG00000248771,ENSG00000250374,ENSG00000052802,ENSG00000109511,ENSG00000137628,ENSG00000174473,ENSG00000168594,ENSG00000150625,ENSG00000150627,ENSG00000150628,ENSG00000164122,ENSG00000129128,ENSG00000109674,ENSG00000177300,ENSG00000185758,ENSG00000164306,ENSG00000187821,ENSG00000151729,ENSG00000109771,ENSG00000186352,ENSG00000205129,ENSG00000164342,ENSG00000109794,ENSG00000164344,ENSG00000168412,ENSG00000109536,ENSG00000028116,ENSG00000115421,ENSG00000162924,ENSG00000162929,ENSG00000237651,ENSG00000173163,ENSG00000186889,ENSG00000115504,ENSG00000169764,ENSG00000119865,ENSG00000163219,ENSG00000163217,ENSG00000198380,ENSG00000124380,ENSG00000143977,ENSG00000163235,ENSG00000258881,ENSG00000124370,ENSG00000124374,ENSG00000075292,ENSG00000135636,ENSG00000144036,ENSG00000214513,ENSG00000135624,ENSG00000144048,ENSG00000124356,ENSG00000204843,ENSG00000115289,ENSG00000144045,ENSG00000143954,ENSG00000172016,ENSG00000152291,ENSG00000042493,ENSG00000152292,ENSG00000168894,ENSG00000132313,ENSG00000249884,ENSG00000163586,ENSG00000214336,ENSG00000172071,ENSG00000115041,ENSG00000174501,ENSG00000186281,ENSG00000144028,ENSG00000114982,ENSG00000249715,ENSG00000158158,ENSG00000168754,ENSG00000183513,ENSG00000115446,ENSG00000071073,ENSG00000144182,ENSG00000273155,ENSG00000158411,ENSG00000185414,ENSG00000115539,ENSG00000180251,ENSG00000198914,ENSG00000135972,ENSG00000071051,ENSG00000115652,ENSG00000198203,ENSG00000169756,ENSG00000163006,ENSG00000135960,ENSG00000144061,ENSG00000175701,ENSG00000153208,ENSG00000114999,ENSG00000144136,ENSG00000115008,ENSG00000125538,ENSG00000136696,ENSG00000125637,ENSG00000088205,ENSG00000019169,ENSG00000211460,ENSG00000237524,ENSG00000163161,ENSG00000169967,ENSG00000144231,ENSG00000144233,ENSG00000136731,ENSG00000222014,ENSG00000196834,ENSG00000178171,ENSG00000136002,ENSG00000152102,ENSG00000233087,ENSG00000163046,ENSG00000183840,ENSG00000152127,ENSG00000153086,ENSG00000115866,ENSG00000150540,ENSG00000115919,ENSG00000075884,ENSG00000115963,ENSG00000177917,ENSG00000144278,ENSG00000162989,ENSG00000115159,ENSG00000136541,ENSG00000115170,ENSG00000163331,ENSG00000196151,ENSG00000136536,ENSG00000248672,ENSG00000054219,ENSG00000153246,ENSG00000115221,ENSG00000136535,ENSG00000144290,ENSG00000197635,ENSG00000115263,ENSG00000184611,ENSG00000182263,ENSG00000169507,ENSG00000178662,ENSG00000123607,ENSG00000163092,ENSG00000198648,ENSG00000152254,ENSG00000073737,ENSG00000163093,ENSG00000251569,ENSG00000239474,ENSG00000138399,ENSG00000138382,ENSG00000071909,ENSG00000128708,ENSG00000115844,ENSG00000163328,ENSG00000128709,ENSG00000196659,ENSG00000204311,ENSG00000079150,ENSG00000155657,ENSG00000144331,ENSG00000188452,ENSG00000150722,ENSG00000115252,ENSG00000162998,ENSG00000061676,ENSG00000170396,ENSG00000188738,ENSG00000144369,ENSG00000163012,ENSG00000003436,ENSG00000138379,ENSG00000138386,ENSG00000144395,ENSG00000197121,ENSG00000115524,ENSG00000115520,ENSG00000115540,ENSG00000247626,ENSG00000226124,ENSG00000163535,ENSG00000138356,ENSG00000082153,ENSG00000013441,ENSG00000155744,ENSG00000119013,ENSG00000003400,ENSG00000082126,ENSG00000138395,ENSG00000182329,ENSG00000138439,ENSG00000138443,ENSG00000178562,ENSG00000163599,ENSG00000163600,ENSG00000183671,ENSG00000204186,ENSG00000235118,ENSG00000232125,ENSG00000138400,ENSG00000118246,ENSG00000144410,ENSG00000118260,ENSG00000144401,ENSG00000178385,ENSG00000182187,ENSG00000144407,ENSG00000144406,ENSG00000168530,ENSG00000115365,ENSG00000021826,ENSG00000030419,ENSG00000174453,ENSG00000144452,ENSG00000197756,ENSG00000118245,ENSG00000180871,ENSG00000163482,ENSG00000135912,ENSG00000171450,ENSG00000181378,ENSG00000163521,ENSG00000115661,ENSG00000116120,ENSG00000135900,ENSG00000135905,ENSG00000173744,ENSG00000115009,ENSG00000123977,ENSG00000079263,ENSG00000173699,ENSG00000135914,ENSG00000171596,ENSG00000221944,ENSG00000135930,ENSG00000115474,ENSG00000182600,ENSG00000130561,ENSG00000077044,ENSG00000241635,ENSG00000242515,ENSG00000241119,ENSG00000244122,ENSG00000242366,ENSG00000072080,ENSG00000198612,ENSG00000132330,ENSG00000130414,ENSG00000178602
TF	Factor: IRF-4; motif: GAAARTA; match class: 1	TF:M01883_1	7.63201e-06	2948	2635	497	ENSG00000147799,ENSG00000196150,ENSG00000158106,ENSG00000147677,ENSG00000164756,ENSG00000184374,ENSG00000189376,ENSG00000259305,ENSG00000175946,ENSG00000183665,ENSG00000153317,ENSG00000132294,ENSG00000132297,ENSG00000165071,ENSG00000155926,ENSG00000108094,ENSG00000256892,ENSG00000175395,ENSG00000196693,ENSG00000187783,ENSG00000256574,ENSG00000165406,ENSG00000128815,ENSG00000178645,ENSG00000204152,ENSG00000178440,ENSG00000188611,ENSG00000148584,ENSG00000165471,ENSG00000150275,ENSG00000249860,ENSG00000165443,ENSG00000227877,ENSG00000170312,ENSG00000150347,ENSG00000171988,ENSG00000183230,ENSG00000108176,ENSG00000096717,ENSG00000138347,ENSG00000138346,ENSG00000198246,ENSG00000197746,ENSG00000166295,ENSG00000138315,ENSG00000122884,ENSG00000213551,ENSG00000138279,ENSG00000166343,ENSG00000176986,ENSG00000214655,ENSG00000148660,ENSG00000148606,ENSG00000138326,ENSG00000122852,ENSG00000165678,ENSG00000204033,ENSG00000107771,ENSG00000138138,ENSG00000152766,ENSG00000138134,ENSG00000119922,ENSG00000204010,ENSG00000185745,ENSG00000152782,ENSG00000148688,ENSG00000138160,ENSG00000138207,ENSG00000108231,ENSG00000119977,ENSG00000188649,ENSG00000203942,ENSG00000120053,ENSG00000075290,ENSG00000120049,ENSG00000120029,ENSG00000166197,ENSG00000214435,ENSG00000148835,ENSG00000173915,ENSG00000148843,ENSG00000148834,ENSG00000120051,ENSG00000148700,ENSG00000214413,ENSG00000119913,ENSG00000023041,ENSG00000151532,ENSG00000148702,ENSG00000197893,ENSG00000148735,ENSG00000165813,ENSG00000095627,ENSG00000151553,ENSG00000203837,ENSG00000187021,ENSG00000165669,ENSG00000119973,ENSG00000165672,ENSG00000179988,ENSG00000188816,ENSG00000189319,ENSG00000214285,ENSG00000148773,ENSG00000171044,ENSG00000147614,ENSG00000164893,ENSG00000205882,ENSG00000215343,ENSG00000223443,ENSG00000085719,ENSG00000250305,ENSG00000185053,ENSG00000104723,ENSG00000176571,ENSG00000104219,ENSG00000104320,ENSG00000003989,ENSG00000197140,ENSG00000123119,ENSG00000129422,ENSG00000155099,ENSG00000155100,ENSG00000214954,ENSG00000147606,ENSG00000104760,ENSG00000176907,ENSG00000205133,ENSG00000156011,ENSG00000147408,ENSG00000164953,ENSG00000036565,ENSG00000197275,ENSG00000265817,ENSG00000130227,ENSG00000164941,ENSG00000104365,ENSG00000156467,ENSG00000104371,ENSG00000147432,ENSG00000104324,ENSG00000104341,ENSG00000104356,ENSG00000104375,ENSG00000132549,ENSG00000253729,ENSG00000147669,ENSG00000019549,ENSG00000186106,ENSG00000174226,ENSG00000120889,ENSG00000147485,ENSG00000197217,ENSG00000167034,ENSG00000180053,ENSG00000159167,ENSG00000134028,ENSG00000104490,ENSG00000137547,ENSG00000104237,ENSG00000104765,ENSG00000169122,ENSG00000164935,ENSG00000177182,ENSG00000154188,ENSG00000205038,ENSG00000185728,ENSG00000147654,ENSG00000172817,ENSG00000147573,ENSG00000147576,ENSG00000104660,ENSG00000177669,ENSG00000178125,ENSG00000253457,ENSG00000157168,ENSG00000137573,ENSG00000129691,ENSG00000104313,ENSG00000164764,ENSG00000175606,ENSG00000091656,ENSG00000104427,ENSG00000104435,ENSG00000170323,ENSG00000197416,ENSG00000133731,ENSG00000253598,ENSG00000133740,ENSG00000177752,ENSG00000163285,ENSG00000169019,ENSG00000074966,ENSG00000188993,ENSG00000226887,ENSG00000184178,ENSG00000128059,ENSG00000171476,ENSG00000128040,ENSG00000205678,ENSG00000145241,ENSG00000033178,ENSG00000109163,ENSG00000153802,ENSG00000198092,ENSG00000083896,ENSG00000087128,ENSG00000109181,ENSG00000173610,ENSG00000109193,ENSG00000135222,ENSG00000126549,ENSG00000205649,ENSG00000126550,ENSG00000109205,ENSG00000181617,ENSG00000171209,ENSG00000109208,ENSG00000171195,ENSG00000187689,ENSG00000178522,ENSG00000132464,ENSG00000132465,ENSG00000080493,ENSG00000145321,ENSG00000163631,ENSG00000081051,ENSG00000079557,ENSG00000163739,ENSG00000163737,ENSG00000163734,ENSG00000163738,ENSG00000182585,ENSG00000169116,ENSG00000138755,ENSG00000169245,ENSG00000169248,ENSG00000163749,ENSG00000138771,ENSG00000156234,ENSG00000169288,ENSG00000138759,ENSG00000138772,ENSG00000196475,ENSG00000163312,ENSG00000163319,ENSG00000163322,ENSG00000138639,ENSG00000109339,ENSG00000170509,ENSG00000198189,ENSG00000152592,ENSG00000029559,ENSG00000118785,ENSG00000118777,ENSG00000138642,ENSG00000138640,ENSG00000185477,ENSG00000145335,ENSG00000138722,ENSG00000163106,ENSG00000163110,ENSG00000138696,ENSG00000138698,ENSG00000151247,ENSG00000198099,ENSG00000172955,ENSG00000138813,ENSG00000164031,ENSG00000164035,ENSG00000153064,ENSG00000145354,ENSG00000138778,ENSG00000168772,ENSG00000236699,ENSG00000145348,ENSG00000250298,ENSG00000164023,ENSG00000138795,ENSG00000198856,ENSG00000164089,ENSG00000123739,ENSG00000138798,ENSG00000073331,ENSG00000145349,ENSG00000180801,ENSG00000174607,ENSG00000174599,ENSG00000145388,ENSG00000150961,ENSG00000172399,ENSG00000164096,ENSG00000138735,ENSG00000164109,ENSG00000123737,ENSG00000164113,ENSG00000109471,ENSG00000138684,ENSG00000138685,ENSG00000151458,ENSG00000164066,ENSG00000138650,ENSG00000151012,ENSG00000196782,ENSG00000109424,ENSG00000109445,ENSG00000170185,ENSG00000170365,ENSG00000164168,ENSG00000234828,ENSG00000181541,ENSG00000109686,ENSG00000164142,ENSG00000059691,ENSG00000109670,ENSG00000137462,ENSG00000171557,ENSG00000121207,ENSG00000151962,ENSG00000185149,ENSG00000164125,ENSG00000145416,ENSG00000248771,ENSG00000248329,ENSG00000250374,ENSG00000170088,ENSG00000109511,ENSG00000137628,ENSG00000181381,ENSG00000137601,ENSG00000109572,ENSG00000056050,ENSG00000164107,ENSG00000164117,ENSG00000164118,ENSG00000145451,ENSG00000164122,ENSG00000109674,ENSG00000164303,ENSG00000164323,ENSG00000109762,ENSG00000109775,ENSG00000205129,ENSG00000164342,ENSG00000109794,ENSG00000145476,ENSG00000164344,ENSG00000083857,ENSG00000179046,ENSG00000109536,ENSG00000028116,ENSG00000119866,ENSG00000115421,ENSG00000162929,ENSG00000143995,ENSG00000197223,ENSG00000115956,ENSG00000087338,ENSG00000169564,ENSG00000075340,ENSG00000183733,ENSG00000144048,ENSG00000204822,ENSG00000159374,ENSG00000005436,ENSG00000034510,ENSG00000132305,ENSG00000187627,ENSG00000185304,ENSG00000172073,ENSG00000121152,ENSG00000249715,ENSG00000168658,ENSG00000144191,ENSG00000040933,ENSG00000185414,ENSG00000204640,ENSG00000115598,ENSG00000115604,ENSG00000115607,ENSG00000170417,ENSG00000071051,ENSG00000163006,ENSG00000144130,ENSG00000136695,ENSG00000136697,ENSG00000115084,ENSG00000163064,ENSG00000019169,ENSG00000074047,ENSG00000155438,ENSG00000196604,ENSG00000152093,ENSG00000136698,ENSG00000121988,ENSG00000144224,ENSG00000115866,ENSG00000168702,ENSG00000115947,ENSG00000204406,ENSG00000115963,ENSG00000123610,ENSG00000183091,ENSG00000182389,ENSG00000115165,ENSG00000123612,ENSG00000115170,ENSG00000007001,ENSG00000153237,ENSG00000163331,ENSG00000115221,ENSG00000115233,ENSG00000115263,ENSG00000115271,ENSG00000153253,ENSG00000178662,ENSG00000144285,ENSG00000169432,ENSG00000163092,ENSG00000172318,ENSG00000163072,ENSG00000152253,ENSG00000073737,ENSG00000239474,ENSG00000154479,ENSG00000144362,ENSG00000213160,ENSG00000138382,ENSG00000071909,ENSG00000198586,ENSG00000115840,ENSG00000172878,ENSG00000115844,ENSG00000138433,ENSG00000144306,ENSG00000115966,ENSG00000079150,ENSG00000163492,ENSG00000188452,ENSG00000162992,ENSG00000150722,ENSG00000115252,ENSG00000170396,ENSG00000065548,ENSG00000064989,ENSG00000144366,ENSG00000168542,ENSG00000204262,ENSG00000128694,ENSG00000187699,ENSG00000138379,ENSG00000198130,ENSG00000115415,ENSG00000168497,ENSG00000144395,ENSG00000119041,ENSG00000162944,ENSG00000119042,ENSG00000163535,ENSG00000138356,ENSG00000119013,ENSG00000003393,ENSG00000138395,ENSG00000116030,ENSG00000178562,ENSG00000163600,ENSG00000232125,ENSG00000138413,ENSG00000168530,ENSG00000021826,ENSG00000138363,ENSG00000138375,ENSG00000118245,ENSG00000188282,ENSG00000135926,ENSG00000115556,ENSG00000163481,ENSG00000163482,ENSG00000181378,ENSG00000171951,ENSG00000135900,ENSG00000168958,ENSG00000168955,ENSG00000115009,ENSG00000135899,ENSG00000067066,ENSG00000135914,ENSG00000077044,ENSG00000242515,ENSG00000241119,ENSG00000242366,ENSG00000123485,ENSG00000072080,ENSG00000182177,ENSG00000177483,ENSG00000132330,ENSG00000178623
TF	Factor: ipf1; motif: CATTAR	TF:M01275	8.09317e-06	8841	2635	1321	ENSG00000254402,ENSG00000147676,ENSG00000178814,ENSG00000196150,ENSG00000126233,ENSG00000104499,ENSG00000160882,ENSG00000185730,ENSG00000014164,ENSG00000104524,ENSG00000181135,ENSG00000271698,ENSG00000147677,ENSG00000147679,ENSG00000164756,ENSG00000182197,ENSG00000164761,ENSG00000184374,ENSG00000064313,ENSG00000155792,ENSG00000172172,ENSG00000172167,ENSG00000172164,ENSG00000170961,ENSG00000178764,ENSG00000136986,ENSG00000156787,ENSG00000147689,ENSG00000259305,ENSG00000165156,ENSG00000156802,ENSG00000104537,ENSG00000164983,ENSG00000170881,ENSG00000180938,ENSG00000164961,ENSG00000156831,ENSG00000212993,ENSG00000136997,ENSG00000147697,ENSG00000153310,ENSG00000153317,ENSG00000132294,ENSG00000258417,ENSG00000253117,ENSG00000132297,ENSG00000129295,ENSG00000042832,ENSG00000066827,ENSG00000147724,ENSG00000177291,ENSG00000148513,ENSG00000198105,ENSG00000175395,ENSG00000189180,ENSG00000196693,ENSG00000169826,ENSG00000198298,ENSG00000169740,ENSG00000187783,ENSG00000107551,ENSG00000256574,ENSG00000165406,ENSG00000172671,ENSG00000172661,ENSG00000204179,ENSG00000204176,ENSG00000204175,ENSG00000204174,ENSG00000107643,ENSG00000128805,ENSG00000165383,ENSG00000165633,ENSG00000172538,ENSG00000204161,ENSG00000177354,ENSG00000099290,ENSG00000188611,ENSG00000198964,ENSG00000148584,ENSG00000177613,ENSG00000107984,ENSG00000165471,ENSG00000150275,ENSG00000249860,ENSG00000122873,ENSG00000072401,ENSG00000108064,ENSG00000148541,ENSG00000165449,ENSG00000227877,ENSG00000151150,ENSG00000150347,ENSG00000182010,ENSG00000138311,ENSG00000183230,ENSG00000198739,ENSG00000148634,ENSG00000138347,ENSG00000179774,ENSG00000108187,ENSG00000122912,ENSG00000138336,ENSG00000198954,ENSG00000156502,ENSG00000075073,ENSG00000197467,ENSG00000099284,ENSG00000042286,ENSG00000148734,ENSG00000148730,ENSG00000180644,ENSG00000166224,ENSG00000166228,ENSG00000107742,ENSG00000138303,ENSG00000166295,ENSG00000168209,ENSG00000148719,ENSG00000156026,ENSG00000138315,ENSG00000138308,ENSG00000122884,ENSG00000166321,ENSG00000122882,ENSG00000138286,ENSG00000213551,ENSG00000156042,ENSG00000138279,ENSG00000166343,ENSG00000176986,ENSG00000214655,ENSG00000166507,ENSG00000035403,ENSG00000156110,ENSG00000156650,ENSG00000165655,ENSG00000148606,ENSG00000138326,ENSG00000108175,ENSG00000189129,ENSG00000122359,ENSG00000151224,ENSG00000122378,ENSG00000178217,ENSG00000185737,ENSG00000188373,ENSG00000148602,ENSG00000062650,ENSG00000148671,ENSG00000198682,ENSG00000138138,ENSG00000204022,ENSG00000182333,ENSG00000204020,ENSG00000173239,ENSG00000152766,ENSG00000107796,ENSG00000138135,ENSG00000107798,ENSG00000119922,ENSG00000204010,ENSG00000185745,ENSG00000152778,ENSG00000152782,ENSG00000138182,ENSG00000148680,ENSG00000148677,ENSG00000107864,ENSG00000138160,ENSG00000138190,ENSG00000138180,ENSG00000095464,ENSG00000148690,ENSG00000138193,ENSG00000119969,ENSG00000108242,ENSG00000165841,ENSG00000138109,ENSG00000138115,ENSG00000173124,ENSG00000095637,ENSG00000119977,ENSG00000138185,ENSG00000177853,ENSG00000107447,ENSG00000197430,ENSG00000077147,ENSG00000155629,ENSG00000187122,ENSG00000269891,ENSG00000213390,ENSG00000165879,ENSG00000241935,ENSG00000249967,ENSG00000155252,ENSG00000119986,ENSG00000095713,ENSG00000166024,ENSG00000120053,ENSG00000198018,ENSG00000107554,ENSG00000120054,ENSG00000107566,ENSG00000095485,ENSG00000196072,ENSG00000075826,ENSG00000255339,ENSG00000166136,ENSG00000166135,ENSG00000119906,ENSG00000095539,ENSG00000138136,ENSG00000166171,ENSG00000166169,ENSG00000107829,ENSG00000107833,ENSG00000107862,ENSG00000138111,ENSG00000138107,ENSG00000107882,ENSG00000166272,ENSG00000148795,ENSG00000214435,ENSG00000173915,ENSG00000183128,ENSG00000107957,ENSG00000156384,ENSG00000148834,ENSG00000148841,ENSG00000120051,ENSG00000108039,ENSG00000148700,ENSG00000203867,ENSG00000108061,ENSG00000119927,ENSG00000119913,ENSG00000197142,ENSG00000023041,ENSG00000151532,ENSG00000148737,ENSG00000148702,ENSG00000197893,ENSG00000148735,ENSG00000095627,ENSG00000165816,ENSG00000169129,ENSG00000099204,ENSG00000151553,ENSG00000165832,ENSG00000151892,ENSG00000182645,ENSG00000203837,ENSG00000175535,ENSG00000187021,ENSG00000165863,ENSG00000165868,ENSG00000188316,ENSG00000107560,ENSG00000165669,ENSG00000188613,ENSG00000107581,ENSG00000183605,ENSG00000165672,ENSG00000198873,ENSG00000151929,ENSG00000198825,ENSG00000197771,ENSG00000120008,ENSG00000066468,ENSG00000107669,ENSG00000138162,ENSG00000138152,ENSG00000107679,ENSG00000187908,ENSG00000183559,ENSG00000138161,ENSG00000203795,ENSG00000196177,ENSG00000182022,ENSG00000229544,ENSG00000258539,ENSG00000203791,ENSG00000165660,ENSG00000019995,ENSG00000175029,ENSG00000175018,ENSG00000107938,ENSG00000154485,ENSG00000188690,ENSG00000089876,ENSG00000203780,ENSG00000154493,ENSG00000214285,ENSG00000180745,ENSG00000132334,ENSG00000108001,ENSG00000237489,ENSG00000176171,ENSG00000188385,ENSG00000171813,ENSG00000151650,ENSG00000151651,ENSG00000148824,ENSG00000147535,ENSG00000175806,ENSG00000184647,ENSG00000183638,ENSG00000171044,ENSG00000104643,ENSG00000154319,ENSG00000136573,ENSG00000136574,ENSG00000253649,ENSG00000079459,ENSG00000147613,ENSG00000164893,ENSG00000205884,ENSG00000205883,ENSG00000233050,ENSG00000215343,ENSG00000186523,ENSG00000176623,ENSG00000085719,ENSG00000232948,ENSG00000145002,ENSG00000170289,ENSG00000250305,ENSG00000164741,ENSG00000164743,ENSG00000185053,ENSG00000104723,ENSG00000169499,ENSG00000176571,ENSG00000038945,ENSG00000176566,ENSG00000078579,ENSG00000168615,ENSG00000104320,ENSG00000104327,ENSG00000129422,ENSG00000168619,ENSG00000155100,ENSG00000214954,ENSG00000147606,ENSG00000104755,ENSG00000104760,ENSG00000078674,ENSG00000079102,ENSG00000131203,ENSG00000188676,ENSG00000104763,ENSG00000205133,ENSG00000156006,ENSG00000104611,ENSG00000165066,ENSG00000164953,ENSG00000036565,ENSG00000164951,ENSG00000079112,ENSG00000164949,ENSG00000197275,ENSG00000265817,ENSG00000164944,ENSG00000130227,ENSG00000070718,ENSG00000158806,ENSG00000104368,ENSG00000158856,ENSG00000164941,ENSG00000104365,ENSG00000070501,ENSG00000164938,ENSG00000175895,ENSG00000156172,ENSG00000156469,ENSG00000147434,ENSG00000169439,ENSG00000131931,ENSG00000120925,ENSG00000168172,ENSG00000254673,ENSG00000168522,ENSG00000168490,ENSG00000168495,ENSG00000156482,ENSG00000104635,ENSG00000164808,ENSG00000104361,ENSG00000132549,ENSG00000248235,ENSG00000104738,ENSG00000164919,ENSG00000132554,ENSG00000156509,ENSG00000034239,ENSG00000008853,ENSG00000019549,ENSG00000168333,ENSG00000034677,ENSG00000147481,ENSG00000173535,ENSG00000147457,ENSG00000082556,ENSG00000042980,ENSG00000164924,ENSG00000083307,ENSG00000104490,ENSG00000069206,ENSG00000137547,ENSG00000147437,ENSG00000155087,ENSG00000254087,ENSG00000221914,ENSG00000008988,ENSG00000104765,ENSG00000172680,ENSG00000155097,ENSG00000092964,ENSG00000164930,ENSG00000170786,ENSG00000181195,ENSG00000120907,ENSG00000169122,ENSG00000167910,ENSG00000137575,ENSG00000104228,ENSG00000147647,ENSG00000164935,ENSG00000120899,ENSG00000169946,ENSG00000164830,ENSG00000177182,ENSG00000174429,ENSG00000120885,ENSG00000147655,ENSG00000104412,ENSG00000147419,ENSG00000164841,ENSG00000174417,ENSG00000120526,ENSG00000120533,ENSG00000171320,ENSG00000205038,ENSG00000168078,ENSG00000137563,ENSG00000137561,ENSG00000185728,ENSG00000172817,ENSG00000104442,ENSG00000168079,ENSG00000066855,ENSG00000134014,ENSG00000147642,ENSG00000164794,ENSG00000168081,ENSG00000186918,ENSG00000214050,ENSG00000147573,ENSG00000012232,ENSG00000197892,ENSG00000120875,ENSG00000175073,ENSG00000104660,ENSG00000177669,ENSG00000178460,ENSG00000261787,ENSG00000178125,ENSG00000253457,ENSG00000104695,ENSG00000172733,ENSG00000165392,ENSG00000172728,ENSG00000165078,ENSG00000046889,ENSG00000129696,ENSG00000198042,ENSG00000165084,ENSG00000156687,ENSG00000137573,ENSG00000215262,ENSG00000147475,ENSG00000147471,ENSG00000140396,ENSG00000169154,ENSG00000104313,ENSG00000175324,ENSG00000156735,ENSG00000085788,ENSG00000178860,ENSG00000104321,ENSG00000182674,ENSG00000147601,ENSG00000164764,ENSG00000104369,ENSG00000104381,ENSG00000137558,ENSG00000121005,ENSG00000164749,ENSG00000091656,ENSG00000164751,ENSG00000171033,ENSG00000104427,ENSG00000104432,ENSG00000104435,ENSG00000164683,ENSG00000147586,ENSG00000076554,ENSG00000164684,ENSG00000076641,ENSG00000164687,ENSG00000205186,ENSG00000170323,ENSG00000197416,ENSG00000164695,ENSG00000184672,ENSG00000183783,ENSG00000177752,ENSG00000163281,ENSG00000163285,ENSG00000151834,ENSG00000169019,ENSG00000145244,ENSG00000170448,ENSG00000074966,ENSG00000135605,ENSG00000182223,ENSG00000109180,ENSG00000109182,ENSG00000188993,ENSG00000163071,ENSG00000109189,ENSG00000226887,ENSG00000145216,ENSG00000072201,ENSG00000109220,ENSG00000157404,ENSG00000128052,ENSG00000134852,ENSG00000109255,ENSG00000250821,ENSG00000090989,ENSG00000174799,ENSG00000109265,ENSG00000128050,ENSG00000174780,ENSG00000249693,ENSG00000171476,ENSG00000047315,ENSG00000150471,ENSG00000145241,ENSG00000035720,ENSG00000109163,ENSG00000153802,ENSG00000187054,ENSG00000198092,ENSG00000185873,ENSG00000087128,ENSG00000109181,ENSG00000135220,ENSG00000171234,ENSG00000213759,ENSG00000135226,ENSG00000156096,ENSG00000271271,ENSG00000173610,ENSG00000173597,ENSG00000109193,ENSG00000126545,ENSG00000135222,ENSG00000205649,ENSG00000126550,ENSG00000187533,ENSG00000109205,ENSG00000181617,ENSG00000171209,ENSG00000145309,ENSG00000109208,ENSG00000171201,ENSG00000171199,ENSG00000187689,ENSG00000178522,ENSG00000132464,ENSG00000132465,ENSG00000132467,ENSG00000018189,ENSG00000156136,ENSG00000080493,ENSG00000145321,ENSG00000056291,ENSG00000163626,ENSG00000132466,ENSG00000163631,ENSG00000081051,ENSG00000079557,ENSG00000169435,ENSG00000169429,ENSG00000109272,ENSG00000163736,ENSG00000163734,ENSG00000081041,ENSG00000182585,ENSG00000109321,ENSG00000174808,ENSG00000169116,ENSG00000163743,ENSG00000174796,ENSG00000174792,ENSG00000138769,ENSG00000138757,ENSG00000198301,ENSG00000138755,ENSG00000169245,ENSG00000169248,ENSG00000189157,ENSG00000272414,ENSG00000163749,ENSG00000138771,ENSG00000186212,ENSG00000156234,ENSG00000138772,ENSG00000163291,ENSG00000156269,ENSG00000196475,ENSG00000138675,ENSG00000197826,ENSG00000138670,ENSG00000138668,ENSG00000145293,ENSG00000138674,ENSG00000168152,ENSG00000189308,ENSG00000145287,ENSG00000173085,ENSG00000173083,ENSG00000163312,ENSG00000163319,ENSG00000163322,ENSG00000163624,ENSG00000138639,ENSG00000109339,ENSG00000163633,ENSG00000145332,ENSG00000170509,ENSG00000198189,ENSG00000152591,ENSG00000152592,ENSG00000029559,ENSG00000118785,ENSG00000163644,ENSG00000138642,ENSG00000145337,ENSG00000138641,ENSG00000255072,ENSG00000138640,ENSG00000185477,ENSG00000145335,ENSG00000152208,ENSG00000172238,ENSG00000163104,ENSG00000163106,ENSG00000163110,ENSG00000163114,ENSG00000163116,ENSG00000168785,ENSG00000151247,ENSG00000197894,ENSG00000198099,ENSG00000172955,ENSG00000187758,ENSG00000196616,ENSG00000248144,ENSG00000196344,ENSG00000138813,ENSG00000070190,ENSG00000145358,ENSG00000109320,ENSG00000109332,ENSG00000164038,ENSG00000168772,ENSG00000236699,ENSG00000138785,ENSG00000138780,ENSG00000145348,ENSG00000164022,ENSG00000250298,ENSG00000138801,ENSG00000164023,ENSG00000109475,ENSG00000198856,ENSG00000164089,ENSG00000188517,ENSG00000005059,ENSG00000205403,ENSG00000180245,ENSG00000183423,ENSG00000138798,ENSG00000170522,ENSG00000138660,ENSG00000145365,ENSG00000073331,ENSG00000178403,ENSG00000138658,ENSG00000174720,ENSG00000180801,ENSG00000174607,ENSG00000270394,ENSG00000174599,ENSG00000164100,ENSG00000172403,ENSG00000172399,ENSG00000145390,ENSG00000145384,ENSG00000138735,ENSG00000164109,ENSG00000138738,ENSG00000173376,ENSG00000050730,ENSG00000186867,ENSG00000164111,ENSG00000164112,ENSG00000123737,ENSG00000145386,ENSG00000138686,ENSG00000138741,ENSG00000138688,ENSG00000164113,ENSG00000109471,ENSG00000138684,ENSG00000138685,ENSG00000170917,ENSG00000145375,ENSG00000151458,ENSG00000196159,ENSG00000164066,ENSG00000151475,ENSG00000142731,ENSG00000164040,ENSG00000138650,ENSG00000254535,ENSG00000189184,ENSG00000151012,ENSG00000137463,ENSG00000164134,ENSG00000085871,ENSG00000153130,ENSG00000153132,ENSG00000109445,ENSG00000164136,ENSG00000109452,ENSG00000170185,ENSG00000197465,ENSG00000250361,ENSG00000170180,ENSG00000164163,ENSG00000170365,ENSG00000237136,ENSG00000151612,ENSG00000164167,ENSG00000250673,ENSG00000120519,ENSG00000164169,ENSG00000071205,ENSG00000234828,ENSG00000170390,ENSG00000181541,ENSG00000145425,ENSG00000109686,ENSG00000164142,ENSG00000059691,ENSG00000109670,ENSG00000170006,ENSG00000169989,ENSG00000137460,ENSG00000109654,ENSG00000121211,ENSG00000121210,ENSG00000137462,ENSG00000171566,ENSG00000171564,ENSG00000171560,ENSG00000171557,ENSG00000121207,ENSG00000151962,ENSG00000164114,ENSG00000164116,ENSG00000061918,ENSG00000256394,ENSG00000151790,ENSG00000256043,ENSG00000145431,ENSG00000164124,ENSG00000171509,ENSG00000171497,ENSG00000164123,ENSG00000164128,ENSG00000151005,ENSG00000145416,ENSG00000248771,ENSG00000248329,ENSG00000183439,ENSG00000250374,ENSG00000052802,ENSG00000109472,ENSG00000196104,ENSG00000109511,ENSG00000137628,ENSG00000181381,ENSG00000145439,ENSG00000154447,ENSG00000137601,ENSG00000198948,ENSG00000109576,ENSG00000174473,ENSG00000164106,ENSG00000164107,ENSG00000164117,ENSG00000164118,ENSG00000164120,ENSG00000145451,ENSG00000168594,ENSG00000150625,ENSG00000150627,ENSG00000150628,ENSG00000164122,ENSG00000129128,ENSG00000109674,ENSG00000177300,ENSG00000185758,ENSG00000164306,ENSG00000151725,ENSG00000187821,ENSG00000151729,ENSG00000109771,ENSG00000186352,ENSG00000205129,ENSG00000154553,ENSG00000154556,ENSG00000164342,ENSG00000109794,ENSG00000164344,ENSG00000088926,ENSG00000168412,ENSG00000083857,ENSG00000179046,ENSG00000184108,ENSG00000109536,ENSG00000028116,ENSG00000115421,ENSG00000162924,ENSG00000162929,ENSG00000237651,ENSG00000115464,ENSG00000082898,ENSG00000173163,ENSG00000186889,ENSG00000115504,ENSG00000143951,ENSG00000169764,ENSG00000011523,ENSG00000138071,ENSG00000198369,ENSG00000197223,ENSG00000273398,ENSG00000115946,ENSG00000119865,ENSG00000163219,ENSG00000163217,ENSG00000183607,ENSG00000169605,ENSG00000198380,ENSG00000169599,ENSG00000196975,ENSG00000124380,ENSG00000059728,ENSG00000116005,ENSG00000143977,ENSG00000035141,ENSG00000163235,ENSG00000116031,ENSG00000116035,ENSG00000258881,ENSG00000124370,ENSG00000124374,ENSG00000075292,ENSG00000135636,ENSG00000144036,ENSG00000214513,ENSG00000135632,ENSG00000135617,ENSG00000135624,ENSG00000144034,ENSG00000144048,ENSG00000187833,ENSG00000124356,ENSG00000188687,ENSG00000204843,ENSG00000115274,ENSG00000115289,ENSG00000144045,ENSG00000115363,ENSG00000115364,ENSG00000005436,ENSG00000176204,ENSG00000143954,ENSG00000115386,ENSG00000172016,ENSG00000162951,ENSG00000163541,ENSG00000186854,ENSG00000152284,ENSG00000152291,ENSG00000042445,ENSG00000115459,ENSG00000042493,ENSG00000152292,ENSG00000168906,ENSG00000118640,ENSG00000168894,ENSG00000168878,ENSG00000068654,ENSG00000132313,ENSG00000115548,ENSG00000115561,ENSG00000249884,ENSG00000239305,ENSG00000153563,ENSG00000185304,ENSG00000163586,ENSG00000214336,ENSG00000172071,ENSG00000172005,ENSG00000115041,ENSG00000144010,ENSG00000144015,ENSG00000174501,ENSG00000186281,ENSG00000144028,ENSG00000121152,ENSG00000114982,ENSG00000249715,ENSG00000114988,ENSG00000158158,ENSG00000168754,ENSG00000135976,ENSG00000196912,ENSG00000135940,ENSG00000168658,ENSG00000183513,ENSG00000115446,ENSG00000071073,ENSG00000135951,ENSG00000144182,ENSG00000273155,ENSG00000158411,ENSG00000185414,ENSG00000144214,ENSG00000135945,ENSG00000170500,ENSG00000115526,ENSG00000115539,ENSG00000170485,ENSG00000196460,ENSG00000115590,ENSG00000115598,ENSG00000115602,ENSG00000180251,ENSG00000170417,ENSG00000198914,ENSG00000135972,ENSG00000115641,ENSG00000071051,ENSG00000115652,ENSG00000144057,ENSG00000115665,ENSG00000196228,ENSG00000198203,ENSG00000198075,ENSG00000135968,ENSG00000169756,ENSG00000163006,ENSG00000135960,ENSG00000256977,ENSG00000144061,ENSG00000175701,ENSG00000169679,ENSG00000153107,ENSG00000153208,ENSG00000169629,ENSG00000114999,ENSG00000125611,ENSG00000144136,ENSG00000115008,ENSG00000125538,ENSG00000125571,ENSG00000136688,ENSG00000136696,ENSG00000136695,ENSG00000136697,ENSG00000125637,ENSG00000136682,ENSG00000175497,ENSG00000088205,ENSG00000019169,ENSG00000080293,ENSG00000144120,ENSG00000115109,ENSG00000163083,ENSG00000074054,ENSG00000211460,ENSG00000136732,ENSG00000237524,ENSG00000163161,ENSG00000169967,ENSG00000115718,ENSG00000169994,ENSG00000173349,ENSG00000144231,ENSG00000144233,ENSG00000136731,ENSG00000222014,ENSG00000152086,ENSG00000196834,ENSG00000152093,ENSG00000136698,ENSG00000178171,ENSG00000136002,ENSG00000152102,ENSG00000115762,ENSG00000233087,ENSG00000075886,ENSG00000163046,ENSG00000183840,ENSG00000176771,ENSG00000152127,ENSG00000153086,ENSG00000176601,ENSG00000121988,ENSG00000144224,ENSG00000115866,ENSG00000121966,ENSG00000150540,ENSG00000168702,ENSG00000115919,ENSG00000075884,ENSG00000121964,ENSG00000169554,ENSG00000135999,ENSG00000150556,ENSG00000168288,ENSG00000115963,ENSG00000162980,ENSG00000182389,ENSG00000196504,ENSG00000177917,ENSG00000144278,ENSG00000162989,ENSG00000153234,ENSG00000115159,ENSG00000136542,ENSG00000136541,ENSG00000115165,ENSG00000123612,ENSG00000115170,ENSG00000007001,ENSG00000163331,ENSG00000196151,ENSG00000136536,ENSG00000241399,ENSG00000248672,ENSG00000054219,ENSG00000153246,ENSG00000115221,ENSG00000153250,ENSG00000136560,ENSG00000136535,ENSG00000144290,ENSG00000197635,ENSG00000115263,ENSG00000078098,ENSG00000184611,ENSG00000182263,ENSG00000115290,ENSG00000169507,ENSG00000136531,ENSG00000178662,ENSG00000123607,ENSG00000136546,ENSG00000163092,ENSG00000172318,ENSG00000198648,ENSG00000163072,ENSG00000152254,ENSG00000073734,ENSG00000073737,ENSG00000163093,ENSG00000251569,ENSG00000239474,ENSG00000138399,ENSG00000154479,ENSG00000144362,ENSG00000213160,ENSG00000138382,ENSG00000071909,ENSG00000204335,ENSG00000204334,ENSG00000198586,ENSG00000123600,ENSG00000115827,ENSG00000071967,ENSG00000115840,ENSG00000128708,ENSG00000115844,ENSG00000152256,ENSG00000163328,ENSG00000115935,ENSG00000138435,ENSG00000128656,ENSG00000115966,ENSG00000174279,ENSG00000170178,ENSG00000128710,ENSG00000128709,ENSG00000175879,ENSG00000128652,ENSG00000170166,ENSG00000128654,ENSG00000170144,ENSG00000018510,ENSG00000196659,ENSG00000128655,ENSG00000079156,ENSG00000204311,ENSG00000079150,ENSG00000155657,ENSG00000144331,ENSG00000163510,ENSG00000188452,ENSG00000150722,ENSG00000115252,ENSG00000162998,ENSG00000061676,ENSG00000162999,ENSG00000163002,ENSG00000170396,ENSG00000188738,ENSG00000065548,ENSG00000138448,ENSG00000144369,ENSG00000163012,ENSG00000064989,ENSG00000003436,ENSG00000168542,ENSG00000204262,ENSG00000138449,ENSG00000151687,ENSG00000128694,ENSG00000128699,ENSG00000064933,ENSG00000138379,ENSG00000189362,ENSG00000138386,ENSG00000115415,ENSG00000144339,ENSG00000081320,ENSG00000138411,ENSG00000144395,ENSG00000197121,ENSG00000065413,ENSG00000115524,ENSG00000115520,ENSG00000115541,ENSG00000270757,ENSG00000115540,ENSG00000247626,ENSG00000152430,ENSG00000226124,ENSG00000162971,ENSG00000162972,ENSG00000196141,ENSG00000163535,ENSG00000138356,ENSG00000082153,ENSG00000013441,ENSG00000240344,ENSG00000196290,ENSG00000155744,ENSG00000119013,ENSG00000003402,ENSG00000003400,ENSG00000115993,ENSG00000082146,ENSG00000155754,ENSG00000082126,ENSG00000138395,ENSG00000182329,ENSG00000116030,ENSG00000138439,ENSG00000138442,ENSG00000138380,ENSG00000138443,ENSG00000173166,ENSG00000178562,ENSG00000163599,ENSG00000163600,ENSG00000114942,ENSG00000183671,ENSG00000204186,ENSG00000114948,ENSG00000235118,ENSG00000232125,ENSG00000138400,ENSG00000118246,ENSG00000144410,ENSG00000118260,ENSG00000144401,ENSG00000178385,ENSG00000163254,ENSG00000182187,ENSG00000188674,ENSG00000138413,ENSG00000144407,ENSG00000078018,ENSG00000144406,ENSG00000115361,ENSG00000168530,ENSG00000115365,ENSG00000021826,ENSG00000030419,ENSG00000144451,ENSG00000174453,ENSG00000144452,ENSG00000138363,ENSG00000115414,ENSG00000115425,ENSG00000163449,ENSG00000079246,ENSG00000197756,ENSG00000118245,ENSG00000180871,ENSG00000163464,ENSG00000179921,ENSG00000127837,ENSG00000135926,ENSG00000163482,ENSG00000135912,ENSG00000171450,ENSG00000181378,ENSG00000187736,ENSG00000213901,ENSG00000115649,ENSG00000144567,ENSG00000163521,ENSG00000115661,ENSG00000182698,ENSG00000188760,ENSG00000116120,ENSG00000152049,ENSG00000171951,ENSG00000085449,ENSG00000135900,ENSG00000135919,ENSG00000124019,ENSG00000036257,ENSG00000135905,ENSG00000144460,ENSG00000081052,ENSG00000169031,ENSG00000168958,ENSG00000168955,ENSG00000173744,ENSG00000042304,ENSG00000115009,ENSG00000123977,ENSG00000079263,ENSG00000135898,ENSG00000173699,ENSG00000135914,ENSG00000135931,ENSG00000115053,ENSG00000171596,ENSG00000144524,ENSG00000221944,ENSG00000135930,ENSG00000115474,ENSG00000182600,ENSG00000085978,ENSG00000130561,ENSG00000077044,ENSG00000085982,ENSG00000241635,ENSG00000242515,ENSG00000241119,ENSG00000244122,ENSG00000244474,ENSG00000243135,ENSG00000242366,ENSG00000185038,ENSG00000144481,ENSG00000072080,ENSG00000130147,ENSG00000157985,ENSG00000132321,ENSG00000144476,ENSG00000198612,ENSG00000115648,ENSG00000124831,ENSG00000177483,ENSG00000132330,ENSG00000132323,ENSG00000144485,ENSG00000130414,ENSG00000178586,ENSG00000178602,ENSG00000144504,ENSG00000188542,ENSG00000172482,ENSG00000122085,ENSG00000115677,ENSG00000168385,ENSG00000006607
TF	Factor: Sox-4; motif: AACAAA	TF:M03849	8.20966e-06	14327	2635	2037	ENSG00000187954,ENSG00000160973,ENSG00000169398,ENSG00000213563,ENSG00000147676,ENSG00000196378,ENSG00000197363,ENSG00000226490,ENSG00000171045,ENSG00000234616,ENSG00000181790,ENSG00000203499,ENSG00000160886,ENSG00000170631,ENSG00000130193,ENSG00000182307,ENSG00000180155,ENSG00000104499,ENSG00000160882,ENSG00000181638,ENSG00000264668,ENSG00000250571,ENSG00000158106,ENSG00000182759,ENSG00000014164,ENSG00000104518,ENSG00000183309,ENSG00000181135,ENSG00000255181,ENSG00000181085,ENSG00000178685,ENSG00000178719,ENSG00000186583,ENSG00000178896,ENSG00000197858,ENSG00000179698,ENSG00000179832,ENSG00000185122,ENSG00000185000,ENSG00000271698,ENSG00000173137,ENSG00000071894,ENSG00000160948,ENSG00000104447,ENSG00000147677,ENSG00000147679,ENSG00000164754,ENSG00000164756,ENSG00000164758,ENSG00000182197,ENSG00000177570,ENSG00000184374,ENSG00000136999,ENSG00000136960,ENSG00000064313,ENSG00000155792,ENSG00000187955,ENSG00000172172,ENSG00000172167,ENSG00000172164,ENSG00000170961,ENSG00000178764,ENSG00000136986,ENSG00000156787,ENSG00000147689,ENSG00000259305,ENSG00000165156,ENSG00000156802,ENSG00000156795,ENSG00000156804,ENSG00000175946,ENSG00000104537,ENSG00000176853,ENSG00000183665,ENSG00000170881,ENSG00000147687,ENSG00000147684,ENSG00000180938,ENSG00000104549,ENSG00000164961,ENSG00000156831,ENSG00000168672,ENSG00000136997,ENSG00000147697,ENSG00000153310,ENSG00000258417,ENSG00000132297,ENSG00000184156,ENSG00000129295,ENSG00000165071,ENSG00000129292,ENSG00000042832,ENSG00000155926,ENSG00000104415,ENSG00000104419,ENSG00000066827,ENSG00000147724,ENSG00000169436,ENSG00000108094,ENSG00000095794,ENSG00000177291,ENSG00000177283,ENSG00000256892,ENSG00000198105,ENSG00000175395,ENSG00000189180,ENSG00000075407,ENSG00000196693,ENSG00000165733,ENSG00000169826,ENSG00000169813,ENSG00000243660,ENSG00000196793,ENSG00000169740,ENSG00000107562,ENSG00000187783,ENSG00000107551,ENSG00000165507,ENSG00000165512,ENSG00000256574,ENSG00000165406,ENSG00000172671,ENSG00000172661,ENSG00000188234,ENSG00000204179,ENSG00000204176,ENSG00000204175,ENSG00000189090,ENSG00000204172,ENSG00000170324,ENSG00000128815,ENSG00000165633,ENSG00000172538,ENSG00000204161,ENSG00000177354,ENSG00000165606,ENSG00000225830,ENSG00000070748,ENSG00000178645,ENSG00000197444,ENSG00000204149,ENSG00000099290,ENSG00000188611,ENSG00000204147,ENSG00000148584,ENSG00000177613,ENSG00000107984,ENSG00000165471,ENSG00000150275,ENSG00000249860,ENSG00000122952,ENSG00000072401,ENSG00000108064,ENSG00000165443,ENSG00000148541,ENSG00000165449,ENSG00000227877,ENSG00000108091,ENSG00000151150,ENSG00000170312,ENSG00000072422,ENSG00000196932,ENSG00000183346,ENSG00000150347,ENSG00000182010,ENSG00000138311,ENSG00000181915,ENSG00000122877,ENSG00000148572,ENSG00000171988,ENSG00000165476,ENSG00000183230,ENSG00000198739,ENSG00000108176,ENSG00000096717,ENSG00000148634,ENSG00000138347,ENSG00000179774,ENSG00000108187,ENSG00000096746,ENSG00000204130,ENSG00000138346,ENSG00000122912,ENSG00000138336,ENSG00000060339,ENSG00000165730,ENSG00000165732,ENSG00000198954,ENSG00000122862,ENSG00000156502,ENSG00000156510,ENSG00000075073,ENSG00000099282,ENSG00000122859,ENSG00000171224,ENSG00000197467,ENSG00000099284,ENSG00000042286,ENSG00000079332,ENSG00000180817,ENSG00000148734,ENSG00000148730,ENSG00000107719,ENSG00000166224,ENSG00000166228,ENSG00000197746,ENSG00000122863,ENSG00000107742,ENSG00000138303,ENSG00000166295,ENSG00000148719,ENSG00000107745,ENSG00000156026,ENSG00000138315,ENSG00000138308,ENSG00000166321,ENSG00000122882,ENSG00000138286,ENSG00000213551,ENSG00000182180,ENSG00000138279,ENSG00000166343,ENSG00000166317,ENSG00000172650,ENSG00000176986,ENSG00000172586,ENSG00000214655,ENSG00000166507,ENSG00000122861,ENSG00000185009,ENSG00000156110,ENSG00000188716,ENSG00000079393,ENSG00000165637,ENSG00000165655,ENSG00000156113,ENSG00000148606,ENSG00000138326,ENSG00000108175,ENSG00000253626,ENSG00000122852,ENSG00000188199,ENSG00000228570,ENSG00000133661,ENSG00000133678,ENSG00000189129,ENSG00000122359,ENSG00000170788,ENSG00000133665,ENSG00000122378,ENSG00000108219,ENSG00000178217,ENSG00000185737,ENSG00000165678,ENSG00000188373,ENSG00000204033,ENSG00000062650,ENSG00000107779,ENSG00000173269,ENSG00000173267,ENSG00000148671,ENSG00000188100,ENSG00000148672,ENSG00000122376,ENSG00000184923,ENSG00000214562,ENSG00000107789,ENSG00000198682,ENSG00000138138,ENSG00000171862,ENSG00000184719,ENSG00000204022,ENSG00000182333,ENSG00000204021,ENSG00000204020,ENSG00000173239,ENSG00000152766,ENSG00000138134,ENSG00000107796,ENSG00000026103,ENSG00000107798,ENSG00000119922,ENSG00000119917,ENSG00000185745,ENSG00000152778,ENSG00000152779,ENSG00000152782,ENSG00000138182,ENSG00000148680,ENSG00000148688,ENSG00000180628,ENSG00000119938,ENSG00000107854,ENSG00000174721,ENSG00000095564,ENSG00000107864,ENSG00000198060,ENSG00000119912,ENSG00000138160,ENSG00000095596,ENSG00000138119,ENSG00000138180,ENSG00000138207,ENSG00000095464,ENSG00000148690,ENSG00000108231,ENSG00000176273,ENSG00000138193,ENSG00000173145,ENSG00000108242,ENSG00000165841,ENSG00000138109,ENSG00000138115,ENSG00000173124,ENSG00000107438,ENSG00000095637,ENSG00000059573,ENSG00000119977,ENSG00000138185,ENSG00000270099,ENSG00000188649,ENSG00000107443,ENSG00000177853,ENSG00000095585,ENSG00000107447,ENSG00000197430,ENSG00000077147,ENSG00000155629,ENSG00000196233,ENSG00000269891,ENSG00000213390,ENSG00000165879,ENSG00000052749,ENSG00000171311,ENSG00000171307,ENSG00000155229,ENSG00000165887,ENSG00000241935,ENSG00000249967,ENSG00000155252,ENSG00000203942,ENSG00000171160,ENSG00000119986,ENSG00000155256,ENSG00000155265,ENSG00000166024,ENSG00000138131,ENSG00000119943,ENSG00000172987,ENSG00000119946,ENSG00000120053,ENSG00000119919,ENSG00000198018,ENSG00000119929,ENSG00000014919,ENSG00000023839,ENSG00000107554,ENSG00000120054,ENSG00000107566,ENSG00000213341,ENSG00000095485,ENSG00000196072,ENSG00000107593,ENSG00000075290,ENSG00000075826,ENSG00000255339,ENSG00000166136,ENSG00000166135,ENSG00000075891,ENSG00000119906,ENSG00000095539,ENSG00000166167,ENSG00000166171,ENSG00000166169,ENSG00000120049,ENSG00000120029,ENSG00000166189,ENSG00000148840,ENSG00000166197,ENSG00000107862,ENSG00000059915,ENSG00000107872,ENSG00000107874,ENSG00000138111,ENSG00000138107,ENSG00000107882,ENSG00000138175,ENSG00000156398,ENSG00000148795,ENSG00000166275,ENSG00000270316,ENSG00000214435,ENSG00000076685,ENSG00000235376,ENSG00000156374,ENSG00000173915,ENSG00000148843,ENSG00000138172,ENSG00000183128,ENSG00000107960,ENSG00000065613,ENSG00000065618,ENSG00000156384,ENSG00000197748,ENSG00000148834,ENSG00000065621,ENSG00000148841,ENSG00000156395,ENSG00000108039,ENSG00000148700,ENSG00000119950,ENSG00000119953,ENSG00000108055,ENSG00000203867,ENSG00000150593,ENSG00000150594,ENSG00000119927,ENSG00000119913,ENSG00000197142,ENSG00000148737,ENSG00000148702,ENSG00000197893,ENSG00000165806,ENSG00000148735,ENSG00000198924,ENSG00000196865,ENSG00000165813,ENSG00000095627,ENSG00000165816,ENSG00000099204,ENSG00000151553,ENSG00000165832,ENSG00000107518,ENSG00000151892,ENSG00000182645,ENSG00000203837,ENSG00000175535,ENSG00000187021,ENSG00000187164,ENSG00000148704,ENSG00000186795,ENSG00000165646,ENSG00000170370,ENSG00000165669,ENSG00000151893,ENSG00000107581,ENSG00000119979,ENSG00000183605,ENSG00000165672,ENSG00000198873,ENSG00000151923,ENSG00000151929,ENSG00000197771,ENSG00000107651,ENSG00000120008,ENSG00000066468,ENSG00000107669,ENSG00000107672,ENSG00000138152,ENSG00000107679,ENSG00000254636,ENSG00000187908,ENSG00000183559,ENSG00000138161,ENSG00000203795,ENSG00000179988,ENSG00000095574,ENSG00000196177,ENSG00000188816,ENSG00000121898,ENSG00000229544,ENSG00000107902,ENSG00000258539,ENSG00000189319,ENSG00000203791,ENSG00000165660,ENSG00000019995,ENSG00000175029,ENSG00000175018,ENSG00000107938,ENSG00000154485,ENSG00000188690,ENSG00000107949,ENSG00000089876,ENSG00000203780,ENSG00000148848,ENSG00000154493,ENSG00000150760,ENSG00000214285,ENSG00000186766,ENSG00000180745,ENSG00000132334,ENSG00000148773,ENSG00000170430,ENSG00000108001,ENSG00000108010,ENSG00000176171,ENSG00000151640,ENSG00000148814,ENSG00000171813,ENSG00000171811,ENSG00000171794,ENSG00000151650,ENSG00000165828,ENSG00000127884,ENSG00000148824,ENSG00000214279,ENSG00000130649,ENSG00000171772,ENSG00000225899,ENSG00000147535,ENSG00000175806,ENSG00000176731,ENSG00000184647,ENSG00000183638,ENSG00000171060,ENSG00000171056,ENSG00000258724,ENSG00000147548,ENSG00000185015,ENSG00000254093,ENSG00000171044,ENSG00000177710,ENSG00000154319,ENSG00000133742,ENSG00000136573,ENSG00000104691,ENSG00000253649,ENSG00000164879,ENSG00000104267,ENSG00000079459,ENSG00000147614,ENSG00000147613,ENSG00000164893,ENSG00000226430,ENSG00000164733,ENSG00000205884,ENSG00000205883,ENSG00000205882,ENSG00000233050,ENSG00000215343,ENSG00000223443,ENSG00000176623,ENSG00000085719,ENSG00000232948,ENSG00000154359,ENSG00000170289,ENSG00000250305,ENSG00000164741,ENSG00000164743,ENSG00000185053,ENSG00000104723,ENSG00000176571,ENSG00000038945,ENSG00000156103,ENSG00000155970,ENSG00000169495,ENSG00000169490,ENSG00000104219,ENSG00000104312,ENSG00000164823,ENSG00000104320,ENSG00000003987,ENSG00000104325,ENSG00000003989,ENSG00000197140,ENSG00000104327,ENSG00000104213,ENSG00000123119,ENSG00000129422,ENSG00000253250,ENSG00000168619,ENSG00000155099,ENSG00000155100,ENSG00000214954,ENSG00000147606,ENSG00000104755,ENSG00000104760,ENSG00000078674,ENSG00000079102,ENSG00000131203,ENSG00000176907,ENSG00000165061,ENSG00000104332,ENSG00000147533,ENSG00000147536,ENSG00000205133,ENSG00000171428,ENSG00000156006,ENSG00000188343,ENSG00000156011,ENSG00000158669,ENSG00000104611,ENSG00000147408,ENSG00000104613,ENSG00000029534,ENSG00000183808,ENSG00000164953,ENSG00000175445,ENSG00000036565,ENSG00000147416,ENSG00000079112,ENSG00000164949,ENSG00000061337,ENSG00000197275,ENSG00000168546,ENSG00000265817,ENSG00000164944,ENSG00000130227,ENSG00000158806,ENSG00000158815,ENSG00000156162,ENSG00000158856,ENSG00000164941,ENSG00000158863,ENSG00000175305,ENSG00000168453,ENSG00000156170,ENSG00000168476,ENSG00000070501,ENSG00000164938,ENSG00000156172,ENSG00000156467,ENSG00000168481,ENSG00000104371,ENSG00000168484,ENSG00000078668,ENSG00000156469,ENSG00000156471,ENSG00000168487,ENSG00000168575,ENSG00000176209,ENSG00000147432,ENSG00000147434,ENSG00000169439,ENSG00000131931,ENSG00000120925,ENSG00000104324,ENSG00000168172,ENSG00000180543,ENSG00000104341,ENSG00000254673,ENSG00000132561,ENSG00000168522,ENSG00000185900,ENSG00000168495,ENSG00000165102,ENSG00000197181,ENSG00000177459,ENSG00000164808,ENSG00000132541,ENSG00000104356,ENSG00000120910,ENSG00000104361,ENSG00000104375,ENSG00000164920,ENSG00000120896,ENSG00000132549,ENSG00000253729,ENSG00000241852,ENSG00000104738,ENSG00000164919,ENSG00000132554,ENSG00000147439,ENSG00000156509,ENSG00000147669,ENSG00000104450,ENSG00000169139,ENSG00000034239,ENSG00000134020,ENSG00000008853,ENSG00000168333,ENSG00000034677,ENSG00000147481,ENSG00000174226,ENSG00000120889,ENSG00000147485,ENSG00000168300,ENSG00000147457,ENSG00000104679,ENSG00000134013,ENSG00000197217,ENSG00000023287,ENSG00000147454,ENSG00000183729,ENSG00000082556,ENSG00000159167,ENSG00000042980,ENSG00000164924,ENSG00000120963,ENSG00000147509,ENSG00000083307,ENSG00000134028,ENSG00000104490,ENSG00000069206,ENSG00000048392,ENSG00000104722,ENSG00000147459,ENSG00000120992,ENSG00000164736,ENSG00000104237,ENSG00000147437,ENSG00000104756,ENSG00000167904,ENSG00000155087,ENSG00000184661,ENSG00000137574,ENSG00000221914,ENSG00000104765,ENSG00000172680,ENSG00000181690,ENSG00000155097,ENSG00000240694,ENSG00000092964,ENSG00000164930,ENSG00000164932,ENSG00000164933,ENSG00000170786,ENSG00000120907,ENSG00000169122,ENSG00000015592,ENSG00000215114,ENSG00000167910,ENSG00000137575,ENSG00000147647,ENSG00000164935,ENSG00000147650,ENSG00000198846,ENSG00000178538,ENSG00000104388,ENSG00000171316,ENSG00000120903,ENSG00000164830,ENSG00000120915,ENSG00000177182,ENSG00000174429,ENSG00000154188,ENSG00000147655,ENSG00000168077,ENSG00000104408,ENSG00000104412,ENSG00000147419,ENSG00000164841,ENSG00000120526,ENSG00000120533,ENSG00000171320,ENSG00000185942,ENSG00000205038,ENSG00000168078,ENSG00000137561,ENSG00000185728,ENSG00000180828,ENSG00000147654,ENSG00000172817,ENSG00000104442,ENSG00000168079,ENSG00000189233,ENSG00000066855,ENSG00000134014,ENSG00000147642,ENSG00000205268,ENSG00000164794,ENSG00000147570,ENSG00000214050,ENSG00000147573,ENSG00000104290,ENSG00000012232,ENSG00000164796,ENSG00000179041,ENSG00000104299,ENSG00000147576,ENSG00000147421,ENSG00000169085,ENSG00000185697,ENSG00000120875,ENSG00000133872,ENSG00000104660,ENSG00000177669,ENSG00000104671,ENSG00000157110,ENSG00000178460,ENSG00000197265,ENSG00000178125,ENSG00000253457,ENSG00000121022,ENSG00000104687,ENSG00000104695,ENSG00000133863,ENSG00000172733,ENSG00000104218,ENSG00000157168,ENSG00000066777,ENSG00000172728,ENSG00000165078,ENSG00000046889,ENSG00000129696,ENSG00000198042,ENSG00000133874,ENSG00000133878,ENSG00000165084,ENSG00000156687,ENSG00000137573,ENSG00000215262,ENSG00000140396,ENSG00000104221,ENSG00000169154,ENSG00000188778,ENSG00000187840,ENSG00000147592,ENSG00000129691,ENSG00000221947,ENSG00000104313,ENSG00000147465,ENSG00000156735,ENSG00000085788,ENSG00000178860,ENSG00000104321,ENSG00000182674,ENSG00000147601,ENSG00000164764,ENSG00000147604,ENSG00000121039,ENSG00000258677,ENSG00000104343,ENSG00000154582,ENSG00000175606,ENSG00000154589,ENSG00000104381,ENSG00000137558,ENSG00000121005,ENSG00000164749,ENSG00000091656,ENSG00000164751,ENSG00000171033,ENSG00000104427,ENSG00000104435,ENSG00000164683,ENSG00000147586,ENSG00000076554,ENSG00000205189,ENSG00000164684,ENSG00000076641,ENSG00000164687,ENSG00000147588,ENSG00000205186,ENSG00000170323,ENSG00000197416,ENSG00000133731,ENSG00000253598,ENSG00000104231,ENSG00000164695,ENSG00000104497,ENSG00000184672,ENSG00000133739,ENSG00000133740,ENSG00000183783,ENSG00000177752,ENSG00000151806,ENSG00000163281,ENSG00000163285,ENSG00000151834,ENSG00000170516,ENSG00000109158,ENSG00000163288,ENSG00000169019,ENSG00000145246,ENSG00000145244,ENSG00000170448,ENSG00000074966,ENSG00000135605,ENSG00000109171,ENSG00000145248,ENSG00000182223,ENSG00000145247,ENSG00000109182,ENSG00000109184,ENSG00000188993,ENSG00000163069,ENSG00000163071,ENSG00000109189,ENSG00000226887,ENSG00000184178,ENSG00000145216,ENSG00000072201,ENSG00000109220,ENSG00000180613,ENSG00000134853,ENSG00000157404,ENSG00000128052,ENSG00000128039,ENSG00000134851,ENSG00000163440,ENSG00000109255,ENSG00000250821,ENSG00000090989,ENSG00000174799,ENSG00000109265,ENSG00000157426,ENSG00000128059,ENSG00000174780,ENSG00000196503,ENSG00000249693,ENSG00000171476,ENSG00000128040,ENSG00000084093,ENSG00000084092,ENSG00000047315,ENSG00000150471,ENSG00000205678,ENSG00000145241,ENSG00000035720,ENSG00000033178,ENSG00000109163,ENSG00000153802,ENSG00000187054,ENSG00000198092,ENSG00000185873,ENSG00000083896,ENSG00000087128,ENSG00000197888,ENSG00000196620,ENSG00000109181,ENSG00000135220,ENSG00000171234,ENSG00000213759,ENSG00000135226,ENSG00000156096,ENSG00000271271,ENSG00000173610,ENSG00000173597,ENSG00000109193,ENSG00000126545,ENSG00000135222,ENSG00000126549,ENSG00000205649,ENSG00000126550,ENSG00000187533,ENSG00000109205,ENSG00000171209,ENSG00000145309,ENSG00000109208,ENSG00000171201,ENSG00000171199,ENSG00000171195,ENSG00000187689,ENSG00000178522,ENSG00000132464,ENSG00000132465,ENSG00000018189,ENSG00000132463,ENSG00000173542,ENSG00000156136,ENSG00000080493,ENSG00000145321,ENSG00000056291,ENSG00000163626,ENSG00000132466,ENSG00000163631,ENSG00000081051,ENSG00000079557,ENSG00000169435,ENSG00000169429,ENSG00000124875,ENSG00000109272,ENSG00000163737,ENSG00000163736,ENSG00000163735,ENSG00000081041,ENSG00000163738,ENSG00000182585,ENSG00000124882,ENSG00000174808,ENSG00000163743,ENSG00000174796,ENSG00000174792,ENSG00000138769,ENSG00000138757,ENSG00000138768,ENSG00000156194,ENSG00000138744,ENSG00000198301,ENSG00000138755,ENSG00000156219,ENSG00000169245,ENSG00000169248,ENSG00000138750,ENSG00000118804,ENSG00000163749,ENSG00000138771,ENSG00000186212,ENSG00000118816,ENSG00000138764,ENSG00000156234,ENSG00000138767,ENSG00000169288,ENSG00000138772,ENSG00000138756,ENSG00000163291,ENSG00000156269,ENSG00000196475,ENSG00000163297,ENSG00000138675,ENSG00000197826,ENSG00000152785,ENSG00000138669,ENSG00000138670,ENSG00000138668,ENSG00000152795,ENSG00000145293,ENSG00000249242,ENSG00000168152,ENSG00000189308,ENSG00000138663,ENSG00000145287,ENSG00000173085,ENSG00000173083,ENSG00000163312,ENSG00000163319,ENSG00000163322,ENSG00000163623,ENSG00000163624,ENSG00000163625,ENSG00000138639,ENSG00000109339,ENSG00000163629,ENSG00000145283,ENSG00000163633,ENSG00000172493,ENSG00000145332,ENSG00000170509,ENSG00000198189,ENSG00000170502,ENSG00000152583,ENSG00000152591,ENSG00000152592,ENSG00000029559,ENSG00000152595,ENSG00000118785,ENSG00000118762,ENSG00000118777,ENSG00000163644,ENSG00000138642,ENSG00000138646,ENSG00000145337,ENSG00000138641,ENSG00000255072,ENSG00000177432,ENSG00000138640,ENSG00000180346,ENSG00000185477,ENSG00000145335,ENSG00000138722,ENSG00000152208,ENSG00000163104,ENSG00000163106,ENSG00000163110,ENSG00000138696,ENSG00000163114,ENSG00000163116,ENSG00000138698,ENSG00000151247,ENSG00000164024,ENSG00000197894,ENSG00000198099,ENSG00000187758,ENSG00000196616,ENSG00000248144,ENSG00000196344,ENSG00000138813,ENSG00000145331,ENSG00000138823,ENSG00000248713,ENSG00000109270,ENSG00000164032,ENSG00000145358,ENSG00000164035,ENSG00000153064,ENSG00000138821,ENSG00000109320,ENSG00000109323,ENSG00000109332,ENSG00000164037,ENSG00000164038,ENSG00000164039,ENSG00000138778,ENSG00000169836,ENSG00000168772,ENSG00000168769,ENSG00000138777,ENSG00000236699,ENSG00000138785,ENSG00000138780,ENSG00000145348,ENSG00000164022,ENSG00000250298,ENSG00000164023,ENSG00000155016,ENSG00000138796,ENSG00000138795,ENSG00000109475,ENSG00000198856,ENSG00000164089,ENSG00000005059,ENSG00000138794,ENSG00000123739,ENSG00000205403,ENSG00000109534,ENSG00000180245,ENSG00000183423,ENSG00000138798,ENSG00000170522,ENSG00000138792,ENSG00000164093,ENSG00000138660,ENSG00000145365,ENSG00000073331,ENSG00000138658,ENSG00000174720,ENSG00000145362,ENSG00000180801,ENSG00000174607,ENSG00000138653,ENSG00000174599,ENSG00000164100,ENSG00000145388,ENSG00000150961,ENSG00000172403,ENSG00000172399,ENSG00000145384,ENSG00000138735,ENSG00000164109,ENSG00000138738,ENSG00000173376,ENSG00000050730,ENSG00000164111,ENSG00000164112,ENSG00000123737,ENSG00000145386,ENSG00000138686,ENSG00000138741,ENSG00000138688,ENSG00000164113,ENSG00000109471,ENSG00000138684,ENSG00000181004,ENSG00000138685,ENSG00000170917,ENSG00000145375,ENSG00000151458,ENSG00000196159,ENSG00000164066,ENSG00000151475,ENSG00000142731,ENSG00000138709,ENSG00000164040,ENSG00000077684,ENSG00000151466,ENSG00000151470,ENSG00000138650,ENSG00000254535,ENSG00000189184,ENSG00000151012,ENSG00000137463,ENSG00000109390,ENSG00000172007,ENSG00000145391,ENSG00000085871,ENSG00000196782,ENSG00000153130,ENSG00000153132,ENSG00000205301,ENSG00000179387,ENSG00000109424,ENSG00000109436,ENSG00000170153,ENSG00000109445,ENSG00000109452,ENSG00000153147,ENSG00000183090,ENSG00000197465,ENSG00000250361,ENSG00000170180,ENSG00000164162,ENSG00000164163,ENSG00000164164,ENSG00000170365,ENSG00000151611,ENSG00000237136,ENSG00000151612,ENSG00000164167,ENSG00000250673,ENSG00000120519,ENSG00000137473,ENSG00000151617,ENSG00000164168,ENSG00000164169,ENSG00000071205,ENSG00000234828,ENSG00000170390,ENSG00000198589,ENSG00000181541,ENSG00000145425,ENSG00000109686,ENSG00000189099,ENSG00000164142,ENSG00000059691,ENSG00000109670,ENSG00000170006,ENSG00000164144,ENSG00000137460,ENSG00000109654,ENSG00000121211,ENSG00000121210,ENSG00000137462,ENSG00000145428,ENSG00000145423,ENSG00000197410,ENSG00000171566,ENSG00000171564,ENSG00000171560,ENSG00000171557,ENSG00000121207,ENSG00000151962,ENSG00000185149,ENSG00000164114,ENSG00000061918,ENSG00000256394,ENSG00000151790,ENSG00000256043,ENSG00000145431,ENSG00000109738,ENSG00000120251,ENSG00000164125,ENSG00000164124,ENSG00000171509,ENSG00000171497,ENSG00000052795,ENSG00000164123,ENSG00000109756,ENSG00000168843,ENSG00000145414,ENSG00000164128,ENSG00000164129,ENSG00000151005,ENSG00000198498,ENSG00000145416,ENSG00000248771,ENSG00000248329,ENSG00000183439,ENSG00000176979,ENSG00000250374,ENSG00000170088,ENSG00000109466,ENSG00000229894,ENSG00000109472,ENSG00000038295,ENSG00000196104,ENSG00000109511,ENSG00000181381,ENSG00000129116,ENSG00000145439,ENSG00000154447,ENSG00000137601,ENSG00000109572,ENSG00000056050,ENSG00000109576,ENSG00000174473,ENSG00000109586,ENSG00000164105,ENSG00000164106,ENSG00000164107,ENSG00000164117,ENSG00000164118,ENSG00000164120,ENSG00000145451,ENSG00000168594,ENSG00000150625,ENSG00000150627,ENSG00000150628,ENSG00000164122,ENSG00000129128,ENSG00000109674,ENSG00000038002,ENSG00000129187,ENSG00000151718,ENSG00000177300,ENSG00000185758,ENSG00000168564,ENSG00000168556,ENSG00000182552,ENSG00000168538,ENSG00000164303,ENSG00000168310,ENSG00000164305,ENSG00000164306,ENSG00000151725,ENSG00000187821,ENSG00000151729,ENSG00000164323,ENSG00000109762,ENSG00000109771,ENSG00000205129,ENSG00000168491,ENSG00000154553,ENSG00000154556,ENSG00000164342,ENSG00000109794,ENSG00000145476,ENSG00000164344,ENSG00000088926,ENSG00000272297,ENSG00000083857,ENSG00000179046,ENSG00000184108,ENSG00000205097,ENSG00000028116,ENSG00000115421,ENSG00000162927,ENSG00000162928,ENSG00000162929,ENSG00000237651,ENSG00000082898,ENSG00000115484,ENSG00000173163,ENSG00000186889,ENSG00000115504,ENSG00000115507,ENSG00000143951,ENSG00000014641,ENSG00000169764,ENSG00000143952,ENSG00000197329,ENSG00000119862,ENSG00000119844,ENSG00000011523,ENSG00000138069,ENSG00000138071,ENSG00000198369,ENSG00000143995,ENSG00000197223,ENSG00000243667,ENSG00000273398,ENSG00000115946,ENSG00000221823,ENSG00000119865,ENSG00000115956,ENSG00000204923,ENSG00000169621,ENSG00000169618,ENSG00000163219,ENSG00000163217,ENSG00000183607,ENSG00000169605,ENSG00000169604,ENSG00000198380,ENSG00000169599,ENSG00000196975,ENSG00000087338,ENSG00000124380,ENSG00000059728,ENSG00000244617,ENSG00000169564,ENSG00000115998,ENSG00000116001,ENSG00000116005,ENSG00000143977,ENSG00000035141,ENSG00000163235,ENSG00000075340,ENSG00000183733,ENSG00000152672,ENSG00000116031,ENSG00000258881,ENSG00000144031,ENSG00000144043,ENSG00000124370,ENSG00000124383,ENSG00000124374,ENSG00000075292,ENSG00000135636,ENSG00000003137,ENSG00000144036,ENSG00000214513,ENSG00000135632,ENSG00000135617,ENSG00000116127,ENSG00000144035,ENSG00000144034,ENSG00000144048,ENSG00000124356,ENSG00000163017,ENSG00000114956,ENSG00000163170,ENSG00000114978,ENSG00000065911,ENSG00000264324,ENSG00000188687,ENSG00000204843,ENSG00000159239,ENSG00000005448,ENSG00000114993,ENSG00000204822,ENSG00000135637,ENSG00000115282,ENSG00000115318,ENSG00000115325,ENSG00000159374,ENSG00000135622,ENSG00000115350,ENSG00000115363,ENSG00000115364,ENSG00000005436,ENSG00000176204,ENSG00000143954,ENSG00000115386,ENSG00000066032,ENSG00000163541,ENSG00000115423,ENSG00000186854,ENSG00000034510,ENSG00000176407,ENSG00000152284,ENSG00000152291,ENSG00000042493,ENSG00000115486,ENSG00000118640,ENSG00000168899,ENSG00000168894,ENSG00000168883,ENSG00000168887,ENSG00000168878,ENSG00000115523,ENSG00000168874,ENSG00000115525,ENSG00000068654,ENSG00000132300,ENSG00000132305,ENSG00000132313,ENSG00000068615,ENSG00000115548,ENSG00000115561,ENSG00000249884,ENSG00000239305,ENSG00000153561,ENSG00000153563,ENSG00000172116,ENSG00000187627,ENSG00000185304,ENSG00000172086,ENSG00000115593,ENSG00000163586,ENSG00000144115,ENSG00000214336,ENSG00000172073,ENSG00000153574,ENSG00000163060,ENSG00000172005,ENSG00000144029,ENSG00000144026,ENSG00000233757,ENSG00000115041,ENSG00000115042,ENSG00000144010,ENSG00000144015,ENSG00000174501,ENSG00000186281,ENSG00000084090,ENSG00000135956,ENSG00000144021,ENSG00000144028,ENSG00000198885,ENSG00000121152,ENSG00000163121,ENSG00000196843,ENSG00000114982,ENSG00000249715,ENSG00000114988,ENSG00000213337,ENSG00000168754,ENSG00000135976,ENSG00000196912,ENSG00000115073,ENSG00000228486,ENSG00000115085,ENSG00000075568,ENSG00000168658,ENSG00000144191,ENSG00000040933,ENSG00000183513,ENSG00000115446,ENSG00000071073,ENSG00000196872,ENSG00000135951,ENSG00000273045,ENSG00000241962,ENSG00000144182,ENSG00000273155,ENSG00000158411,ENSG00000185414,ENSG00000185674,ENSG00000144214,ENSG00000115514,ENSG00000158417,ENSG00000144218,ENSG00000170500,ENSG00000115526,ENSG00000204640,ENSG00000115539,ENSG00000170485,ENSG00000071082,ENSG00000204634,ENSG00000158435,ENSG00000163162,ENSG00000196460,ENSG00000071054,ENSG00000115590,ENSG00000115602,ENSG00000115607,ENSG00000180251,ENSG00000115616,ENSG00000135953,ENSG00000170417,ENSG00000198914,ENSG00000135972,ENSG00000135973,ENSG00000135966,ENSG00000135974,ENSG00000071051,ENSG00000119147,ENSG00000115652,ENSG00000153165,ENSG00000254126,ENSG00000144057,ENSG00000196862,ENSG00000115665,ENSG00000196228,ENSG00000198203,ENSG00000198075,ENSG00000135968,ENSG00000169756,ENSG00000153201,ENSG00000163006,ENSG00000135960,ENSG00000186522,ENSG00000256977,ENSG00000144063,ENSG00000257207,ENSG00000256671,ENSG00000169679,ENSG00000153093,ENSG00000153094,ENSG00000153107,ENSG00000144152,ENSG00000144161,ENSG00000188177,ENSG00000169629,ENSG00000114999,ENSG00000125630,ENSG00000169607,ENSG00000115008,ENSG00000125571,ENSG00000136694,ENSG00000136696,ENSG00000136695,ENSG00000136697,ENSG00000136689,ENSG00000125637,ENSG00000125618,ENSG00000144134,ENSG00000115084,ENSG00000115091,ENSG00000125633,ENSG00000163064,ENSG00000144119,ENSG00000186132,ENSG00000155368,ENSG00000171227,ENSG00000163075,ENSG00000144120,ENSG00000088179,ENSG00000115109,ENSG00000144118,ENSG00000163083,ENSG00000074047,ENSG00000115112,ENSG00000074054,ENSG00000211460,ENSG00000155052,ENSG00000136732,ENSG00000237524,ENSG00000186684,ENSG00000163161,ENSG00000169967,ENSG00000163166,ENSG00000169994,ENSG00000072163,ENSG00000144230,ENSG00000136709,ENSG00000144231,ENSG00000144233,ENSG00000136731,ENSG00000222014,ENSG00000152076,ENSG00000152086,ENSG00000196834,ENSG00000152093,ENSG00000136698,ENSG00000222038,ENSG00000173302,ENSG00000136002,ENSG00000188219,ENSG00000233087,ENSG00000075886,ENSG00000163040,ENSG00000176771,ENSG00000152127,ENSG00000152128,ENSG00000153086,ENSG00000176601,ENSG00000115839,ENSG00000048991,ENSG00000144224,ENSG00000115850,ENSG00000076003,ENSG00000121966,ENSG00000150540,ENSG00000144228,ENSG00000168702,ENSG00000115919,ENSG00000075884,ENSG00000169554,ENSG00000121989,ENSG00000115947,ENSG00000204406,ENSG00000135999,ENSG00000150556,ENSG00000168288,ENSG00000115963,ENSG00000184898,ENSG00000123609,ENSG00000123610,ENSG00000080345,ENSG00000183091,ENSG00000162980,ENSG00000182389,ENSG00000115145,ENSG00000157827,ENSG00000177917,ENSG00000162989,ENSG00000153234,ENSG00000115159,ENSG00000136542,ENSG00000136541,ENSG00000115165,ENSG00000123612,ENSG00000115170,ENSG00000007001,ENSG00000153237,ENSG00000144283,ENSG00000163331,ENSG00000115183,ENSG00000196151,ENSG00000123636,ENSG00000136536,ENSG00000241399,ENSG00000248672,ENSG00000054219,ENSG00000153246,ENSG00000115221,ENSG00000153250,ENSG00000136560,ENSG00000115233,ENSG00000144290,ENSG00000197635,ENSG00000115263,ENSG00000078098,ENSG00000115267,ENSG00000115271,ENSG00000184611,ENSG00000182263,ENSG00000082438,ENSG00000169507,ENSG00000153253,ENSG00000136531,ENSG00000178662,ENSG00000115339,ENSG00000123607,ENSG00000144285,ENSG00000163092,ENSG00000172318,ENSG00000198648,ENSG00000172292,ENSG00000163072,ENSG00000152253,ENSG00000152254,ENSG00000073734,ENSG00000073737,ENSG00000081479,ENSG00000163093,ENSG00000251569,ENSG00000138399,ENSG00000138398,ENSG00000154479,ENSG00000144362,ENSG00000213160,ENSG00000138382,ENSG00000144357,ENSG00000071909,ENSG00000204335,ENSG00000204334,ENSG00000115806,ENSG00000198586,ENSG00000123600,ENSG00000115827,ENSG00000077380,ENSG00000115840,ENSG00000128708,ENSG00000172878,ENSG00000115844,ENSG00000091409,ENSG00000152256,ENSG00000091428,ENSG00000091436,ENSG00000172845,ENSG00000217236,ENSG00000138433,ENSG00000144306,ENSG00000115935,ENSG00000138435,ENSG00000128656,ENSG00000115966,ENSG00000154518,ENSG00000144320,ENSG00000174279,ENSG00000128714,ENSG00000170178,ENSG00000128710,ENSG00000128709,ENSG00000128652,ENSG00000128654,ENSG00000116044,ENSG00000196659,ENSG00000128655,ENSG00000155636,ENSG00000079156,ENSG00000204311,ENSG00000079150,ENSG00000116095,ENSG00000155657,ENSG00000163492,ENSG00000187231,ENSG00000144331,ENSG00000163510,ENSG00000170035,ENSG00000115232,ENSG00000162992,ENSG00000138434,ENSG00000150722,ENSG00000115252,ENSG00000077232,ENSG00000162998,ENSG00000061676,ENSG00000162999,ENSG00000163002,ENSG00000170396,ENSG00000188738,ENSG00000065548,ENSG00000138448,ENSG00000144369,ENSG00000163012,ENSG00000064989,ENSG00000003436,ENSG00000144366,ENSG00000168542,ENSG00000204262,ENSG00000115368,ENSG00000138449,ENSG00000151687,ENSG00000128694,ENSG00000128699,ENSG00000064933,ENSG00000187699,ENSG00000138379,ENSG00000198130,ENSG00000151690,ENSG00000189362,ENSG00000138386,ENSG00000115415,ENSG00000128641,ENSG00000168497,ENSG00000144339,ENSG00000196950,ENSG00000118997,ENSG00000081320,ENSG00000138411,ENSG00000144395,ENSG00000187944,ENSG00000197121,ENSG00000065413,ENSG00000115524,ENSG00000115520,ENSG00000144381,ENSG00000115541,ENSG00000270757,ENSG00000115540,ENSG00000162944,ENSG00000247626,ENSG00000152430,ENSG00000115896,ENSG00000119042,ENSG00000226124,ENSG00000178074,ENSG00000162971,ENSG00000162972,ENSG00000196141,ENSG00000155729,ENSG00000163535,ENSG00000138356,ENSG00000082153,ENSG00000013441,ENSG00000196290,ENSG00000115942,ENSG00000155744,ENSG00000119013,ENSG00000003402,ENSG00000003400,ENSG00000064012,ENSG00000155749,ENSG00000115993,ENSG00000082146,ENSG00000155754,ENSG00000155755,ENSG00000082126,ENSG00000003393,ENSG00000138395,ENSG00000155760,ENSG00000182329,ENSG00000116030,ENSG00000055044,ENSG00000204217,ENSG00000138439,ENSG00000163596,ENSG00000138442,ENSG00000144426,ENSG00000119004,ENSG00000138443,ENSG00000173166,ENSG00000178562,ENSG00000163599,ENSG00000163600,ENSG00000116117,ENSG00000118257,ENSG00000114933,ENSG00000023228,ENSG00000114942,ENSG00000183671,ENSG00000204186,ENSG00000114948,ENSG00000235118,ENSG00000232125,ENSG00000118246,ENSG00000144410,ENSG00000118263,ENSG00000118260,ENSG00000163251,ENSG00000178385,ENSG00000118231,ENSG00000163254,ENSG00000182187,ENSG00000168582,ENSG00000188674,ENSG00000138413,ENSG00000115020,ENSG00000144407,ENSG00000078018,ENSG00000144406,ENSG00000197713,ENSG00000144445,ENSG00000115361,ENSG00000168530,ENSG00000115365,ENSG00000178568,ENSG00000030419,ENSG00000144451,ENSG00000174453,ENSG00000138376,ENSG00000144452,ENSG00000138363,ENSG00000115414,ENSG00000118242,ENSG00000115425,ENSG00000163449,ENSG00000144583,ENSG00000138375,ENSG00000197756,ENSG00000115457,ENSG00000115461,ENSG00000118245,ENSG00000180871,ENSG00000163464,ENSG00000163466,ENSG00000179921,ENSG00000135926,ENSG00000158428,ENSG00000018280,ENSG00000144579,ENSG00000127831,ENSG00000135913,ENSG00000144580,ENSG00000115556,ENSG00000115568,ENSG00000074582,ENSG00000163481,ENSG00000163482,ENSG00000135929,ENSG00000115596,ENSG00000163499,ENSG00000181378,ENSG00000163501,ENSG00000187736,ENSG00000213901,ENSG00000115649,ENSG00000144567,ENSG00000158552,ENSG00000163516,ENSG00000054356,ENSG00000182698,ENSG00000072195,ENSG00000144591,ENSG00000123989,ENSG00000188760,ENSG00000144589,ENSG00000114923,ENSG00000116106,ENSG00000163082,ENSG00000116120,ENSG00000124003,ENSG00000152049,ENSG00000171951,ENSG00000152056,ENSG00000135900,ENSG00000135919,ENSG00000124019,ENSG00000135905,ENSG00000144460,ENSG00000169047,ENSG00000144468,ENSG00000168958,ENSG00000168955,ENSG00000173744,ENSG00000135917,ENSG00000115009,ENSG00000123977,ENSG00000153820,ENSG00000163053,ENSG00000135899,ENSG00000079263,ENSG00000185404,ENSG00000067066,ENSG00000135932,ENSG00000135916,ENSG00000135898,ENSG00000173699,ENSG00000204128,ENSG00000173692,ENSG00000135914,ENSG00000135931,ENSG00000171596,ENSG00000177673,ENSG00000187514,ENSG00000156973,ENSG00000144524,ENSG00000163295,ENSG00000196811,ENSG00000221944,ENSG00000135930,ENSG00000115468,ENSG00000204120,ENSG00000115474,ENSG00000182600,ENSG00000085978,ENSG00000130561,ENSG00000085982,ENSG00000241635,ENSG00000242515,ENSG00000241119,ENSG00000244122,ENSG00000167165,ENSG00000240224,ENSG00000244474,ENSG00000243135,ENSG00000242366,ENSG00000185038,ENSG00000123485,ENSG00000144481,ENSG00000072080,ENSG00000130147,ENSG00000157985,ENSG00000182177,ENSG00000132321,ENSG00000144476,ENSG00000198612,ENSG00000163359,ENSG00000115648,ENSG00000124839,ENSG00000124831,ENSG00000177483,ENSG00000132330,ENSG00000144488,ENSG00000168427,ENSG00000178752,ENSG00000130414,ENSG00000182083,ENSG00000172428,ENSG00000178602,ENSG00000063660,ENSG00000144504,ENSG00000142330,ENSG00000178623,ENSG00000185176,ENSG00000184945,ENSG00000130294,ENSG00000172482,ENSG00000162804,ENSG00000115687,ENSG00000115685,ENSG00000146205,ENSG00000115677,ENSG00000168385,ENSG00000006607,ENSG00000168397,ENSG00000168393,ENSG00000180902,ENSG00000154252,ENSG00000204099,ENSG00000188011,ENSG00000216921
TF	Factor: HOXA13; motif: ATAAMA; match class: 1	TF:M01292_1	9.64588e-06	8372	2635	1257	ENSG00000213563,ENSG00000147676,ENSG00000197363,ENSG00000170619,ENSG00000178814,ENSG00000196150,ENSG00000170631,ENSG00000182307,ENSG00000180155,ENSG00000104499,ENSG00000160882,ENSG00000179142,ENSG00000183309,ENSG00000181135,ENSG00000178896,ENSG00000185122,ENSG00000147677,ENSG00000164754,ENSG00000164756,ENSG00000164758,ENSG00000164761,ENSG00000184374,ENSG00000136999,ENSG00000136960,ENSG00000155792,ENSG00000172172,ENSG00000172167,ENSG00000170961,ENSG00000156787,ENSG00000189376,ENSG00000259305,ENSG00000165156,ENSG00000104537,ENSG00000176853,ENSG00000183665,ENSG00000170881,ENSG00000180938,ENSG00000104549,ENSG00000212993,ENSG00000136997,ENSG00000147697,ENSG00000153310,ENSG00000258417,ENSG00000184156,ENSG00000165071,ENSG00000129292,ENSG00000042832,ENSG00000104415,ENSG00000104419,ENSG00000066827,ENSG00000167632,ENSG00000108094,ENSG00000108100,ENSG00000177291,ENSG00000256892,ENSG00000175395,ENSG00000075407,ENSG00000196693,ENSG00000150201,ENSG00000169813,ENSG00000165507,ENSG00000256574,ENSG00000165406,ENSG00000172661,ENSG00000188234,ENSG00000204174,ENSG00000189090,ENSG00000204172,ENSG00000172538,ENSG00000177354,ENSG00000178645,ENSG00000227345,ENSG00000204152,ENSG00000178440,ENSG00000204149,ENSG00000099290,ENSG00000148584,ENSG00000185532,ENSG00000177613,ENSG00000150275,ENSG00000249860,ENSG00000151151,ENSG00000122873,ENSG00000072401,ENSG00000108064,ENSG00000148541,ENSG00000165449,ENSG00000227877,ENSG00000108091,ENSG00000151150,ENSG00000170312,ENSG00000072422,ENSG00000183346,ENSG00000150347,ENSG00000182010,ENSG00000138311,ENSG00000181915,ENSG00000171988,ENSG00000165476,ENSG00000183230,ENSG00000198739,ENSG00000108176,ENSG00000096717,ENSG00000148634,ENSG00000138347,ENSG00000179774,ENSG00000122912,ENSG00000138336,ENSG00000198954,ENSG00000122862,ENSG00000122958,ENSG00000099282,ENSG00000099284,ENSG00000042286,ENSG00000166220,ENSG00000166228,ENSG00000198246,ENSG00000214688,ENSG00000197746,ENSG00000148719,ENSG00000107745,ENSG00000156026,ENSG00000138315,ENSG00000138308,ENSG00000122884,ENSG00000166321,ENSG00000166343,ENSG00000166348,ENSG00000177791,ENSG00000166317,ENSG00000172650,ENSG00000196968,ENSG00000214655,ENSG00000035403,ENSG00000185009,ENSG00000156110,ENSG00000156650,ENSG00000188716,ENSG00000138326,ENSG00000133661,ENSG00000122359,ENSG00000151224,ENSG00000170788,ENSG00000133665,ENSG00000185737,ENSG00000204033,ENSG00000148602,ENSG00000148604,ENSG00000062650,ENSG00000188100,ENSG00000122376,ENSG00000138138,ENSG00000184719,ENSG00000204022,ENSG00000182333,ENSG00000204021,ENSG00000204020,ENSG00000173239,ENSG00000152766,ENSG00000138134,ENSG00000107796,ENSG00000026103,ENSG00000107798,ENSG00000119917,ENSG00000204010,ENSG00000185745,ENSG00000152778,ENSG00000152782,ENSG00000148688,ENSG00000148677,ENSG00000165338,ENSG00000119938,ENSG00000174721,ENSG00000095564,ENSG00000107864,ENSG00000138160,ENSG00000138119,ENSG00000138180,ENSG00000186188,ENSG00000138207,ENSG00000108231,ENSG00000173145,ENSG00000108242,ENSG00000165841,ENSG00000138109,ENSG00000138115,ENSG00000173124,ENSG00000138185,ENSG00000270099,ENSG00000188649,ENSG00000095585,ENSG00000107447,ENSG00000197430,ENSG00000095587,ENSG00000052749,ENSG00000171311,ENSG00000171307,ENSG00000155229,ENSG00000241935,ENSG00000249967,ENSG00000171160,ENSG00000095713,ENSG00000172987,ENSG00000119946,ENSG00000119919,ENSG00000198018,ENSG00000023839,ENSG00000120054,ENSG00000099194,ENSG00000075290,ENSG00000075826,ENSG00000255339,ENSG00000166136,ENSG00000119906,ENSG00000107833,ENSG00000120029,ENSG00000148840,ENSG00000119915,ENSG00000107862,ENSG00000138111,ENSG00000138107,ENSG00000107882,ENSG00000148795,ENSG00000166275,ENSG00000270316,ENSG00000183128,ENSG00000107957,ENSG00000065613,ENSG00000065618,ENSG00000156384,ENSG00000197748,ENSG00000148834,ENSG00000065621,ENSG00000148841,ENSG00000120051,ENSG00000148700,ENSG00000119953,ENSG00000214413,ENSG00000150594,ENSG00000119927,ENSG00000119913,ENSG00000151532,ENSG00000148737,ENSG00000148702,ENSG00000197893,ENSG00000148735,ENSG00000198924,ENSG00000165813,ENSG00000095627,ENSG00000165816,ENSG00000099204,ENSG00000165832,ENSG00000182645,ENSG00000203837,ENSG00000175535,ENSG00000165863,ENSG00000165669,ENSG00000107581,ENSG00000183605,ENSG00000165672,ENSG00000198873,ENSG00000151929,ENSG00000197771,ENSG00000120008,ENSG00000066468,ENSG00000254636,ENSG00000187908,ENSG00000138161,ENSG00000213185,ENSG00000203795,ENSG00000182022,ENSG00000107902,ENSG00000019995,ENSG00000175029,ENSG00000175018,ENSG00000154485,ENSG00000188690,ENSG00000089876,ENSG00000154493,ENSG00000214285,ENSG00000180745,ENSG00000108001,ENSG00000130640,ENSG00000198546,ENSG00000165828,ENSG00000127884,ENSG00000214279,ENSG00000130649,ENSG00000225899,ENSG00000147535,ENSG00000176731,ENSG00000258724,ENSG00000185015,ENSG00000254093,ENSG00000154319,ENSG00000133742,ENSG00000136573,ENSG00000165046,ENSG00000154328,ENSG00000253649,ENSG00000164879,ENSG00000104267,ENSG00000079459,ENSG00000164893,ENSG00000123124,ENSG00000205882,ENSG00000233050,ENSG00000215343,ENSG00000223443,ENSG00000186523,ENSG00000176623,ENSG00000085719,ENSG00000232948,ENSG00000145002,ENSG00000250305,ENSG00000164741,ENSG00000164743,ENSG00000185053,ENSG00000104723,ENSG00000169499,ENSG00000176571,ENSG00000038945,ENSG00000176566,ENSG00000156103,ENSG00000078579,ENSG00000155970,ENSG00000169495,ENSG00000104320,ENSG00000003987,ENSG00000104325,ENSG00000003989,ENSG00000104327,ENSG00000129422,ENSG00000168619,ENSG00000155099,ENSG00000214954,ENSG00000147606,ENSG00000104755,ENSG00000079102,ENSG00000131203,ENSG00000188676,ENSG00000165061,ENSG00000205133,ENSG00000171428,ENSG00000156006,ENSG00000156011,ENSG00000147408,ENSG00000104613,ENSG00000183808,ENSG00000164953,ENSG00000175445,ENSG00000036565,ENSG00000079112,ENSG00000164949,ENSG00000061337,ENSG00000168546,ENSG00000265817,ENSG00000164944,ENSG00000130227,ENSG00000158806,ENSG00000104368,ENSG00000164941,ENSG00000104365,ENSG00000070501,ENSG00000156469,ENSG00000147432,ENSG00000147434,ENSG00000131931,ENSG00000120925,ENSG00000147649,ENSG00000254673,ENSG00000132561,ENSG00000168522,ENSG00000168495,ENSG00000165102,ENSG00000197181,ENSG00000156482,ENSG00000104635,ENSG00000132541,ENSG00000104356,ENSG00000104375,ENSG00000164920,ENSG00000132549,ENSG00000253729,ENSG00000241852,ENSG00000104738,ENSG00000132554,ENSG00000156509,ENSG00000147669,ENSG00000104450,ENSG00000169139,ENSG00000019549,ENSG00000168333,ENSG00000034677,ENSG00000147481,ENSG00000186106,ENSG00000070756,ENSG00000147485,ENSG00000173535,ENSG00000147457,ENSG00000147488,ENSG00000183729,ENSG00000159167,ENSG00000042980,ENSG00000047249,ENSG00000164924,ENSG00000120963,ENSG00000134028,ENSG00000104490,ENSG00000069206,ENSG00000187735,ENSG00000147459,ENSG00000104517,ENSG00000137547,ENSG00000104237,ENSG00000147437,ENSG00000167904,ENSG00000137574,ENSG00000221914,ENSG00000008988,ENSG00000104765,ENSG00000172680,ENSG00000181690,ENSG00000170791,ENSG00000092964,ENSG00000164930,ENSG00000164932,ENSG00000120907,ENSG00000015592,ENSG00000215114,ENSG00000167910,ENSG00000035681,ENSG00000147647,ENSG00000169946,ENSG00000198846,ENSG00000178538,ENSG00000104388,ENSG00000164830,ENSG00000177182,ENSG00000174429,ENSG00000120885,ENSG00000154188,ENSG00000147655,ENSG00000147419,ENSG00000164841,ENSG00000174417,ENSG00000120526,ENSG00000120533,ENSG00000171320,ENSG00000168078,ENSG00000137563,ENSG00000185728,ENSG00000147654,ENSG00000172817,ENSG00000104442,ENSG00000189233,ENSG00000134014,ENSG00000214050,ENSG00000147573,ENSG00000164796,ENSG00000197892,ENSG00000120875,ENSG00000104660,ENSG00000177669,ENSG00000104671,ENSG00000178460,ENSG00000178125,ENSG00000253457,ENSG00000121022,ENSG00000104687,ENSG00000104218,ENSG00000157168,ENSG00000172728,ENSG00000165078,ENSG00000129696,ENSG00000133878,ENSG00000165084,ENSG00000137573,ENSG00000221947,ENSG00000104313,ENSG00000147465,ENSG00000085788,ENSG00000104321,ENSG00000147601,ENSG00000164764,ENSG00000147604,ENSG00000154582,ENSG00000175606,ENSG00000154589,ENSG00000104381,ENSG00000137558,ENSG00000121005,ENSG00000091656,ENSG00000164751,ENSG00000104435,ENSG00000147586,ENSG00000076554,ENSG00000164684,ENSG00000076641,ENSG00000147588,ENSG00000205186,ENSG00000170323,ENSG00000197416,ENSG00000133731,ENSG00000253598,ENSG00000104231,ENSG00000164695,ENSG00000184672,ENSG00000133740,ENSG00000177752,ENSG00000151806,ENSG00000163285,ENSG00000151834,ENSG00000170516,ENSG00000169019,ENSG00000145246,ENSG00000145244,ENSG00000074966,ENSG00000135605,ENSG00000109180,ENSG00000109182,ENSG00000188993,ENSG00000163069,ENSG00000163071,ENSG00000109189,ENSG00000226887,ENSG00000184178,ENSG00000145216,ENSG00000128039,ENSG00000134851,ENSG00000134852,ENSG00000250821,ENSG00000090989,ENSG00000174799,ENSG00000174780,ENSG00000249693,ENSG00000171476,ENSG00000128040,ENSG00000084092,ENSG00000047315,ENSG00000150471,ENSG00000205678,ENSG00000145241,ENSG00000035720,ENSG00000109163,ENSG00000153802,ENSG00000187054,ENSG00000198092,ENSG00000185873,ENSG00000087128,ENSG00000197888,ENSG00000196620,ENSG00000109181,ENSG00000135220,ENSG00000171234,ENSG00000213759,ENSG00000135226,ENSG00000156096,ENSG00000271271,ENSG00000173610,ENSG00000173597,ENSG00000109193,ENSG00000126545,ENSG00000135222,ENSG00000126549,ENSG00000205649,ENSG00000126550,ENSG00000187533,ENSG00000109205,ENSG00000181617,ENSG00000171209,ENSG00000145309,ENSG00000109208,ENSG00000171201,ENSG00000171199,ENSG00000171195,ENSG00000187689,ENSG00000178522,ENSG00000132464,ENSG00000132465,ENSG00000018189,ENSG00000173542,ENSG00000080493,ENSG00000145321,ENSG00000056291,ENSG00000156140,ENSG00000132466,ENSG00000163631,ENSG00000081051,ENSG00000079557,ENSG00000169435,ENSG00000169429,ENSG00000124875,ENSG00000109272,ENSG00000163739,ENSG00000163736,ENSG00000163735,ENSG00000163734,ENSG00000081041,ENSG00000163738,ENSG00000182585,ENSG00000124882,ENSG00000109321,ENSG00000163743,ENSG00000174796,ENSG00000174792,ENSG00000138769,ENSG00000198301,ENSG00000138755,ENSG00000169245,ENSG00000169248,ENSG00000163749,ENSG00000138771,ENSG00000118816,ENSG00000156234,ENSG00000169288,ENSG00000138772,ENSG00000156269,ENSG00000196475,ENSG00000152784,ENSG00000197826,ENSG00000145284,ENSG00000168152,ENSG00000189308,ENSG00000138663,ENSG00000145287,ENSG00000173085,ENSG00000163312,ENSG00000163319,ENSG00000163322,ENSG00000138639,ENSG00000145283,ENSG00000172493,ENSG00000145332,ENSG00000170509,ENSG00000198189,ENSG00000170502,ENSG00000152583,ENSG00000152591,ENSG00000152592,ENSG00000029559,ENSG00000118785,ENSG00000118777,ENSG00000138642,ENSG00000138646,ENSG00000138641,ENSG00000255072,ENSG00000138640,ENSG00000185477,ENSG00000145335,ENSG00000138722,ENSG00000152208,ENSG00000163104,ENSG00000163106,ENSG00000163110,ENSG00000138696,ENSG00000163114,ENSG00000163116,ENSG00000138698,ENSG00000168785,ENSG00000198099,ENSG00000172955,ENSG00000187758,ENSG00000196616,ENSG00000248144,ENSG00000196344,ENSG00000138813,ENSG00000145331,ENSG00000138823,ENSG00000248713,ENSG00000070190,ENSG00000109270,ENSG00000145358,ENSG00000164035,ENSG00000138814,ENSG00000153064,ENSG00000138821,ENSG00000109323,ENSG00000109332,ENSG00000145354,ENSG00000164037,ENSG00000164038,ENSG00000164039,ENSG00000138778,ENSG00000168772,ENSG00000168769,ENSG00000138777,ENSG00000236699,ENSG00000145348,ENSG00000164022,ENSG00000250298,ENSG00000198856,ENSG00000188517,ENSG00000005059,ENSG00000123739,ENSG00000205403,ENSG00000180245,ENSG00000183423,ENSG00000138798,ENSG00000170522,ENSG00000138792,ENSG00000164093,ENSG00000138660,ENSG00000145365,ENSG00000073331,ENSG00000145362,ENSG00000180801,ENSG00000174607,ENSG00000138653,ENSG00000270394,ENSG00000174599,ENSG00000164100,ENSG00000164099,ENSG00000172403,ENSG00000172399,ENSG00000145384,ENSG00000173376,ENSG00000050730,ENSG00000186867,ENSG00000123737,ENSG00000145386,ENSG00000138686,ENSG00000138741,ENSG00000164113,ENSG00000109471,ENSG00000138684,ENSG00000181004,ENSG00000151458,ENSG00000164066,ENSG00000151466,ENSG00000138650,ENSG00000254535,ENSG00000189184,ENSG00000151012,ENSG00000151014,ENSG00000137463,ENSG00000196782,ENSG00000153130,ENSG00000153132,ENSG00000205301,ENSG00000179387,ENSG00000109424,ENSG00000197465,ENSG00000250361,ENSG00000170180,ENSG00000164162,ENSG00000164163,ENSG00000170365,ENSG00000151611,ENSG00000164167,ENSG00000164168,ENSG00000234828,ENSG00000181541,ENSG00000145425,ENSG00000109686,ENSG00000059691,ENSG00000109670,ENSG00000170006,ENSG00000137460,ENSG00000121210,ENSG00000137462,ENSG00000145423,ENSG00000171566,ENSG00000171564,ENSG00000171560,ENSG00000171557,ENSG00000121207,ENSG00000164114,ENSG00000256394,ENSG00000151790,ENSG00000256043,ENSG00000120251,ENSG00000164125,ENSG00000164124,ENSG00000171509,ENSG00000171497,ENSG00000164123,ENSG00000168843,ENSG00000151005,ENSG00000198498,ENSG00000145416,ENSG00000248771,ENSG00000248329,ENSG00000183439,ENSG00000170088,ENSG00000229894,ENSG00000052802,ENSG00000038295,ENSG00000109511,ENSG00000137628,ENSG00000181381,ENSG00000129116,ENSG00000145439,ENSG00000137601,ENSG00000109572,ENSG00000056050,ENSG00000164106,ENSG00000164107,ENSG00000164117,ENSG00000164118,ENSG00000164120,ENSG00000168594,ENSG00000150625,ENSG00000150627,ENSG00000164122,ENSG00000129128,ENSG00000109674,ENSG00000218336,ENSG00000177300,ENSG00000185758,ENSG00000168564,ENSG00000173320,ENSG00000164303,ENSG00000164306,ENSG00000151725,ENSG00000164323,ENSG00000109771,ENSG00000205129,ENSG00000154553,ENSG00000154556,ENSG00000164342,ENSG00000109794,ENSG00000164344,ENSG00000088926,ENSG00000272297,ENSG00000179059,ENSG00000179046,ENSG00000184108,ENSG00000205097,ENSG00000028116,ENSG00000162924,ENSG00000162927,ENSG00000237651,ENSG00000170264,ENSG00000173163,ENSG00000186889,ENSG00000143951,ENSG00000197329,ENSG00000119844,ENSG00000138071,ENSG00000198369,ENSG00000143995,ENSG00000143971,ENSG00000197223,ENSG00000273398,ENSG00000115946,ENSG00000119865,ENSG00000115956,ENSG00000169621,ENSG00000163219,ENSG00000163217,ENSG00000169605,ENSG00000124380,ENSG00000115998,ENSG00000116001,ENSG00000116005,ENSG00000143977,ENSG00000075340,ENSG00000258881,ENSG00000144043,ENSG00000124370,ENSG00000124383,ENSG00000124374,ENSG00000075292,ENSG00000135631,ENSG00000144035,ENSG00000144034,ENSG00000144048,ENSG00000187833,ENSG00000124356,ENSG00000163017,ENSG00000114956,ENSG00000065911,ENSG00000264324,ENSG00000188687,ENSG00000204843,ENSG00000115274,ENSG00000179528,ENSG00000159374,ENSG00000115363,ENSG00000115364,ENSG00000005436,ENSG00000176204,ENSG00000143954,ENSG00000172023,ENSG00000115386,ENSG00000162951,ENSG00000115423,ENSG00000168887,ENSG00000115525,ENSG00000068654,ENSG00000132300,ENSG00000132313,ENSG00000068615,ENSG00000115548,ENSG00000172116,ENSG00000185304,ENSG00000172086,ENSG00000115593,ENSG00000163586,ENSG00000144115,ENSG00000172073,ENSG00000144029,ENSG00000233757,ENSG00000144010,ENSG00000144015,ENSG00000174501,ENSG00000198885,ENSG00000121152,ENSG00000163121,ENSG00000249715,ENSG00000114988,ENSG00000163126,ENSG00000135976,ENSG00000196912,ENSG00000228486,ENSG00000168658,ENSG00000040933,ENSG00000071073,ENSG00000196872,ENSG00000144182,ENSG00000273155,ENSG00000158411,ENSG00000185414,ENSG00000185674,ENSG00000144214,ENSG00000115514,ENSG00000158417,ENSG00000170500,ENSG00000115526,ENSG00000204640,ENSG00000115539,ENSG00000204634,ENSG00000163162,ENSG00000175874,ENSG00000115590,ENSG00000115594,ENSG00000115602,ENSG00000115604,ENSG00000115607,ENSG00000180251,ENSG00000135953,ENSG00000170417,ENSG00000135966,ENSG00000135974,ENSG00000115641,ENSG00000115652,ENSG00000254126,ENSG00000144057,ENSG00000115665,ENSG00000196228,ENSG00000198203,ENSG00000169756,ENSG00000163006,ENSG00000256977,ENSG00000144061,ENSG00000257207,ENSG00000256671,ENSG00000169679,ENSG00000153107,ENSG00000144161,ENSG00000125630,ENSG00000115008,ENSG00000125571,ENSG00000136688,ENSG00000136694,ENSG00000136695,ENSG00000136697,ENSG00000136689,ENSG00000125618,ENSG00000136682,ENSG00000184492,ENSG00000088205,ENSG00000125629,ENSG00000080293,ENSG00000088179,ENSG00000115109,ENSG00000115112,ENSG00000211460,ENSG00000136732,ENSG00000237524,ENSG00000169967,ENSG00000163166,ENSG00000144231,ENSG00000222014,ENSG00000152076,ENSG00000152093,ENSG00000136698,ENSG00000222038,ENSG00000178171,ENSG00000136002,ENSG00000152102,ENSG00000115762,ENSG00000233087,ENSG00000075886,ENSG00000163040,ENSG00000176771,ENSG00000153086,ENSG00000082258,ENSG00000115839,ENSG00000048991,ENSG00000115866,ENSG00000150540,ENSG00000168702,ENSG00000115919,ENSG00000075884,ENSG00000169554,ENSG00000121989,ENSG00000115947,ENSG00000204406,ENSG00000168288,ENSG00000115963,ENSG00000123610,ENSG00000080345,ENSG00000183091,ENSG00000182389,ENSG00000115145,ENSG00000153234,ENSG00000136542,ENSG00000136541,ENSG00000115165,ENSG00000115170,ENSG00000007001,ENSG00000163331,ENSG00000196151,ENSG00000123636,ENSG00000241399,ENSG00000248672,ENSG00000054219,ENSG00000115221,ENSG00000153250,ENSG00000115233,ENSG00000136535,ENSG00000144290,ENSG00000197635,ENSG00000115263,ENSG00000078098,ENSG00000115267,ENSG00000182263,ENSG00000115290,ENSG00000169507,ENSG00000153253,ENSG00000136531,ENSG00000178662,ENSG00000123607,ENSG00000144285,ENSG00000169432,ENSG00000136546,ENSG00000163092,ENSG00000172292,ENSG00000163072,ENSG00000152254,ENSG00000073734,ENSG00000073737,ENSG00000239474,ENSG00000138399,ENSG00000154479,ENSG00000138385,ENSG00000138382,ENSG00000204334,ENSG00000115806,ENSG00000198586,ENSG00000115827,ENSG00000071967,ENSG00000077380,ENSG00000115840,ENSG00000172878,ENSG00000115844,ENSG00000152256,ENSG00000138430,ENSG00000138433,ENSG00000144306,ENSG00000115935,ENSG00000138435,ENSG00000115966,ENSG00000154518,ENSG00000144320,ENSG00000128714,ENSG00000128709,ENSG00000116044,ENSG00000197557,ENSG00000155636,ENSG00000079156,ENSG00000204311,ENSG00000079150,ENSG00000116095,ENSG00000155657,ENSG00000163492,ENSG00000187231,ENSG00000163510,ENSG00000162992,ENSG00000150722,ENSG00000115252,ENSG00000162999,ENSG00000163002,ENSG00000188738,ENSG00000065548,ENSG00000138448,ENSG00000144369,ENSG00000163012,ENSG00000064989,ENSG00000003436,ENSG00000168542,ENSG00000204262,ENSG00000115368,ENSG00000151687,ENSG00000128694,ENSG00000128699,ENSG00000187699,ENSG00000138379,ENSG00000198130,ENSG00000189362,ENSG00000138386,ENSG00000138378,ENSG00000173559,ENSG00000118997,ENSG00000144395,ENSG00000119041,ENSG00000187944,ENSG00000115524,ENSG00000115540,ENSG00000162944,ENSG00000247626,ENSG00000115896,ENSG00000226124,ENSG00000162971,ENSG00000162972,ENSG00000196141,ENSG00000163535,ENSG00000138356,ENSG00000013441,ENSG00000119013,ENSG00000003400,ENSG00000064012,ENSG00000155749,ENSG00000155754,ENSG00000155755,ENSG00000082126,ENSG00000003393,ENSG00000138395,ENSG00000182329,ENSG00000138439,ENSG00000163596,ENSG00000138442,ENSG00000138380,ENSG00000138443,ENSG00000163599,ENSG00000163600,ENSG00000118257,ENSG00000114933,ENSG00000023228,ENSG00000114942,ENSG00000232125,ENSG00000138400,ENSG00000118246,ENSG00000144410,ENSG00000118260,ENSG00000144401,ENSG00000178385,ENSG00000118231,ENSG00000163254,ENSG00000182187,ENSG00000168582,ENSG00000144407,ENSG00000078018,ENSG00000144406,ENSG00000144445,ENSG00000115361,ENSG00000168530,ENSG00000021826,ENSG00000178568,ENSG00000144451,ENSG00000174453,ENSG00000138376,ENSG00000144452,ENSG00000115414,ENSG00000118242,ENSG00000079246,ENSG00000144583,ENSG00000138375,ENSG00000197756,ENSG00000118245,ENSG00000188282,ENSG00000180871,ENSG00000163464,ENSG00000144580,ENSG00000115556,ENSG00000135929,ENSG00000115592,ENSG00000181378,ENSG00000163521,ENSG00000115661,ENSG00000054356,ENSG00000182698,ENSG00000123992,ENSG00000144589,ENSG00000116120,ENSG00000124003,ENSG00000123983,ENSG00000171951,ENSG00000135900,ENSG00000135919,ENSG00000135905,ENSG00000144460,ENSG00000144468,ENSG00000081052,ENSG00000168958,ENSG00000168955,ENSG00000042304,ENSG00000135917,ENSG00000115009,ENSG00000153820,ENSG00000153823,ENSG00000153827,ENSG00000153832,ENSG00000135899,ENSG00000079263,ENSG00000185404,ENSG00000135932,ENSG00000135898,ENSG00000173699,ENSG00000204128,ENSG00000173692,ENSG00000135914,ENSG00000221944,ENSG00000135930,ENSG00000204120,ENSG00000115474,ENSG00000182600,ENSG00000115488,ENSG00000085978,ENSG00000077044,ENSG00000085982,ENSG00000241635,ENSG00000241119,ENSG00000244122,ENSG00000167165,ENSG00000144481,ENSG00000072080,ENSG00000130147,ENSG00000182177,ENSG00000144476,ENSG00000198612,ENSG00000163359,ENSG00000177483,ENSG00000132323,ENSG00000178586,ENSG00000188542,ENSG00000178623,ENSG00000130294,ENSG00000172482,ENSG00000122085,ENSG00000176720,ENSG00000168397,ENSG00000168393,ENSG00000204099,ENSG00000188011
TF	Factor: HOXD13; motif: NNNYYAATAAAANNNN	TF:M01404	9.77839e-06	4412	2635	708	ENSG00000160972,ENSG00000197363,ENSG00000170619,ENSG00000170631,ENSG00000180155,ENSG00000160882,ENSG00000147813,ENSG00000104522,ENSG00000178896,ENSG00000179091,ENSG00000179698,ENSG00000185122,ENSG00000164754,ENSG00000164756,ENSG00000164761,ENSG00000184374,ENSG00000136960,ENSG00000136982,ENSG00000155792,ENSG00000170961,ENSG00000156787,ENSG00000189376,ENSG00000165156,ENSG00000170881,ENSG00000212993,ENSG00000153310,ENSG00000258417,ENSG00000253117,ENSG00000184156,ENSG00000042832,ENSG00000104415,ENSG00000256892,ENSG00000175395,ENSG00000150201,ENSG00000256574,ENSG00000165406,ENSG00000204174,ENSG00000204172,ENSG00000170324,ENSG00000165383,ENSG00000165633,ENSG00000178645,ENSG00000148584,ENSG00000177613,ENSG00000249860,ENSG00000122952,ENSG00000122873,ENSG00000072401,ENSG00000108064,ENSG00000148541,ENSG00000151150,ENSG00000170312,ENSG00000138311,ENSG00000171988,ENSG00000165476,ENSG00000108176,ENSG00000204130,ENSG00000122958,ENSG00000099284,ENSG00000156521,ENSG00000166220,ENSG00000198246,ENSG00000214688,ENSG00000138315,ENSG00000138308,ENSG00000166348,ENSG00000177791,ENSG00000214655,ENSG00000035403,ENSG00000185009,ENSG00000156110,ENSG00000133661,ENSG00000151224,ENSG00000148672,ENSG00000122376,ENSG00000138138,ENSG00000184719,ENSG00000182333,ENSG00000204020,ENSG00000173239,ENSG00000152766,ENSG00000107796,ENSG00000026103,ENSG00000107798,ENSG00000204010,ENSG00000148688,ENSG00000148677,ENSG00000119938,ENSG00000174721,ENSG00000095564,ENSG00000107864,ENSG00000138160,ENSG00000138119,ENSG00000138180,ENSG00000186188,ENSG00000173145,ENSG00000119969,ENSG00000108242,ENSG00000165841,ENSG00000173124,ENSG00000177853,ENSG00000095585,ENSG00000197430,ENSG00000095587,ENSG00000241935,ENSG00000249967,ENSG00000155265,ENSG00000172987,ENSG00000119946,ENSG00000119919,ENSG00000120054,ENSG00000075290,ENSG00000255339,ENSG00000166136,ENSG00000119906,ENSG00000166171,ENSG00000166169,ENSG00000166189,ENSG00000148840,ENSG00000119915,ENSG00000107862,ENSG00000166272,ENSG00000148795,ENSG00000214435,ENSG00000156374,ENSG00000065613,ENSG00000065618,ENSG00000119953,ENSG00000108055,ENSG00000214413,ENSG00000148702,ENSG00000197893,ENSG00000165813,ENSG00000165832,ENSG00000182645,ENSG00000175535,ENSG00000165868,ENSG00000188316,ENSG00000107581,ENSG00000198873,ENSG00000151929,ENSG00000120008,ENSG00000066468,ENSG00000138152,ENSG00000187908,ENSG00000138161,ENSG00000203795,ENSG00000189319,ENSG00000019995,ENSG00000175029,ENSG00000154485,ENSG00000089876,ENSG00000214285,ENSG00000108001,ENSG00000148826,ENSG00000130640,ENSG00000198546,ENSG00000127884,ENSG00000171772,ENSG00000225899,ENSG00000147535,ENSG00000175806,ENSG00000176731,ENSG00000147548,ENSG00000185015,ENSG00000133742,ENSG00000154328,ENSG00000253649,ENSG00000104267,ENSG00000147614,ENSG00000164893,ENSG00000077782,ENSG00000123124,ENSG00000205882,ENSG00000215343,ENSG00000186523,ENSG00000085719,ENSG00000145002,ENSG00000164743,ENSG00000185053,ENSG00000104723,ENSG00000078579,ENSG00000169495,ENSG00000104312,ENSG00000168615,ENSG00000003987,ENSG00000003989,ENSG00000214954,ENSG00000104755,ENSG00000104760,ENSG00000131203,ENSG00000188676,ENSG00000165061,ENSG00000147536,ENSG00000171428,ENSG00000156006,ENSG00000156011,ENSG00000183808,ENSG00000164953,ENSG00000079112,ENSG00000265817,ENSG00000164944,ENSG00000130227,ENSG00000083168,ENSG00000104368,ENSG00000158856,ENSG00000164941,ENSG00000104365,ENSG00000147434,ENSG00000169439,ENSG00000131931,ENSG00000120925,ENSG00000254673,ENSG00000132561,ENSG00000168522,ENSG00000168495,ENSG00000165102,ENSG00000197181,ENSG00000132541,ENSG00000104356,ENSG00000104375,ENSG00000132549,ENSG00000253729,ENSG00000104738,ENSG00000156509,ENSG00000147669,ENSG00000104450,ENSG00000134020,ENSG00000019549,ENSG00000168333,ENSG00000147485,ENSG00000173535,ENSG00000147457,ENSG00000147488,ENSG00000042980,ENSG00000134028,ENSG00000069206,ENSG00000147459,ENSG00000104517,ENSG00000104237,ENSG00000147437,ENSG00000221914,ENSG00000104765,ENSG00000172680,ENSG00000092964,ENSG00000164930,ENSG00000170786,ENSG00000167910,ENSG00000137575,ENSG00000169946,ENSG00000198846,ENSG00000178538,ENSG00000164830,ENSG00000174429,ENSG00000120885,ENSG00000154188,ENSG00000147655,ENSG00000104408,ENSG00000147419,ENSG00000164841,ENSG00000174417,ENSG00000171320,ENSG00000168078,ENSG00000137561,ENSG00000147654,ENSG00000172817,ENSG00000134014,ENSG00000164794,ENSG00000164796,ENSG00000197892,ENSG00000175073,ENSG00000177669,ENSG00000178125,ENSG00000253457,ENSG00000121022,ENSG00000104218,ENSG00000133878,ENSG00000137573,ENSG00000215262,ENSG00000137571,ENSG00000187840,ENSG00000221947,ENSG00000104313,ENSG00000175324,ENSG00000085788,ENSG00000104321,ENSG00000164764,ENSG00000258677,ENSG00000104343,ENSG00000154589,ENSG00000104369,ENSG00000104381,ENSG00000091656,ENSG00000133731,ENSG00000253598,ENSG00000184672,ENSG00000183783,ENSG00000177752,ENSG00000151834,ENSG00000170448,ENSG00000074966,ENSG00000075539,ENSG00000109182,ENSG00000109189,ENSG00000184178,ENSG00000072201,ENSG00000128039,ENSG00000134851,ENSG00000250821,ENSG00000171476,ENSG00000205678,ENSG00000145241,ENSG00000035720,ENSG00000109163,ENSG00000153802,ENSG00000187054,ENSG00000198092,ENSG00000185873,ENSG00000087128,ENSG00000197888,ENSG00000109181,ENSG00000213759,ENSG00000135226,ENSG00000173610,ENSG00000126545,ENSG00000135222,ENSG00000126549,ENSG00000205649,ENSG00000126550,ENSG00000187533,ENSG00000171209,ENSG00000109208,ENSG00000171201,ENSG00000171199,ENSG00000187689,ENSG00000178522,ENSG00000132465,ENSG00000156136,ENSG00000080493,ENSG00000145321,ENSG00000156140,ENSG00000132466,ENSG00000163631,ENSG00000169429,ENSG00000124875,ENSG00000163735,ENSG00000182585,ENSG00000124882,ENSG00000109321,ENSG00000174792,ENSG00000138769,ENSG00000138757,ENSG00000138755,ENSG00000169248,ENSG00000118804,ENSG00000163749,ENSG00000138771,ENSG00000118816,ENSG00000138764,ENSG00000156234,ENSG00000138772,ENSG00000163291,ENSG00000152784,ENSG00000197826,ENSG00000138669,ENSG00000189308,ENSG00000138663,ENSG00000138639,ENSG00000109339,ENSG00000163629,ENSG00000163633,ENSG00000152583,ENSG00000152591,ENSG00000029559,ENSG00000118777,ENSG00000163644,ENSG00000255072,ENSG00000185477,ENSG00000138722,ENSG00000163106,ENSG00000163110,ENSG00000138696,ENSG00000163114,ENSG00000198099,ENSG00000172955,ENSG00000248144,ENSG00000138813,ENSG00000145331,ENSG00000138823,ENSG00000070190,ENSG00000138814,ENSG00000138821,ENSG00000109332,ENSG00000164037,ENSG00000164038,ENSG00000138778,ENSG00000169836,ENSG00000168769,ENSG00000138777,ENSG00000164022,ENSG00000188517,ENSG00000180245,ENSG00000183423,ENSG00000138792,ENSG00000138660,ENSG00000073331,ENSG00000164100,ENSG00000172403,ENSG00000172399,ENSG00000173376,ENSG00000050730,ENSG00000186867,ENSG00000164113,ENSG00000109471,ENSG00000145375,ENSG00000164066,ENSG00000164073,ENSG00000164074,ENSG00000077684,ENSG00000151466,ENSG00000138650,ENSG00000189184,ENSG00000151014,ENSG00000137463,ENSG00000153132,ENSG00000179387,ENSG00000109452,ENSG00000109458,ENSG00000164162,ENSG00000164163,ENSG00000151611,ENSG00000151612,ENSG00000164167,ENSG00000164168,ENSG00000234828,ENSG00000170390,ENSG00000109686,ENSG00000170006,ENSG00000121211,ENSG00000145423,ENSG00000171564,ENSG00000171560,ENSG00000121207,ENSG00000164114,ENSG00000256394,ENSG00000120251,ENSG00000164125,ENSG00000164124,ENSG00000171509,ENSG00000164123,ENSG00000168843,ENSG00000151005,ENSG00000198498,ENSG00000145416,ENSG00000248771,ENSG00000248329,ENSG00000052802,ENSG00000109511,ENSG00000137628,ENSG00000145439,ENSG00000109572,ENSG00000109586,ENSG00000164106,ENSG00000164107,ENSG00000164117,ENSG00000164120,ENSG00000168594,ENSG00000164122,ENSG00000218336,ENSG00000151729,ENSG00000205129,ENSG00000164342,ENSG00000164344,ENSG00000179059,ENSG00000184108,ENSG00000205097,ENSG00000237651,ENSG00000170264,ENSG00000197329,ENSG00000119844,ENSG00000138069,ENSG00000138071,ENSG00000198369,ENSG00000143971,ENSG00000197223,ENSG00000273398,ENSG00000115956,ENSG00000163219,ENSG00000163217,ENSG00000169599,ENSG00000124380,ENSG00000169564,ENSG00000115998,ENSG00000116001,ENSG00000035141,ENSG00000075340,ENSG00000258881,ENSG00000144043,ENSG00000124357,ENSG00000124374,ENSG00000075292,ENSG00000135636,ENSG00000135632,ENSG00000144048,ENSG00000187833,ENSG00000124356,ENSG00000188687,ENSG00000204843,ENSG00000179528,ENSG00000115364,ENSG00000176204,ENSG00000115386,ENSG00000163541,ENSG00000042493,ENSG00000115523,ENSG00000172116,ENSG00000185304,ENSG00000172086,ENSG00000163586,ENSG00000144115,ENSG00000172073,ENSG00000144029,ENSG00000174501,ENSG00000144028,ENSG00000163121,ENSG00000249715,ENSG00000196912,ENSG00000228486,ENSG00000168658,ENSG00000144191,ENSG00000071073,ENSG00000144182,ENSG00000273155,ENSG00000158411,ENSG00000185414,ENSG00000170500,ENSG00000115526,ENSG00000204640,ENSG00000115539,ENSG00000163162,ENSG00000115602,ENSG00000115604,ENSG00000071051,ENSG00000254126,ENSG00000115665,ENSG00000198203,ENSG00000163006,ENSG00000256977,ENSG00000257207,ENSG00000256671,ENSG00000169679,ENSG00000169629,ENSG00000125571,ENSG00000136697,ENSG00000088179,ENSG00000115112,ENSG00000155052,ENSG00000136732,ENSG00000169967,ENSG00000163166,ENSG00000144231,ENSG00000152076,ENSG00000136710,ENSG00000136002,ENSG00000152102,ENSG00000163040,ENSG00000115839,ENSG00000048991,ENSG00000115866,ENSG00000121966,ENSG00000123610,ENSG00000080345,ENSG00000183091,ENSG00000115145,ENSG00000177917,ENSG00000177519,ENSG00000153234,ENSG00000136541,ENSG00000115165,ENSG00000115170,ENSG00000007001,ENSG00000163331,ENSG00000241399,ENSG00000136535,ENSG00000115263,ENSG00000115267,ENSG00000169507,ENSG00000153253,ENSG00000136531,ENSG00000178662,ENSG00000123607,ENSG00000144285,ENSG00000136546,ENSG00000152254,ENSG00000073734,ENSG00000138399,ENSG00000138382,ENSG00000204334,ENSG00000123600,ENSG00000115827,ENSG00000115840,ENSG00000091436,ENSG00000144354,ENSG00000138433,ENSG00000144306,ENSG00000138435,ENSG00000115966,ENSG00000128709,ENSG00000197557,ENSG00000204311,ENSG00000079150,ENSG00000155657,ENSG00000187231,ENSG00000115232,ENSG00000138434,ENSG00000150722,ENSG00000163002,ENSG00000188738,ENSG00000065548,ENSG00000138448,ENSG00000144369,ENSG00000003436,ENSG00000204262,ENSG00000115368,ENSG00000151687,ENSG00000128694,ENSG00000128699,ENSG00000064933,ENSG00000138379,ENSG00000198130,ENSG00000138378,ENSG00000118997,ENSG00000081320,ENSG00000144395,ENSG00000187944,ENSG00000115524,ENSG00000138356,ENSG00000240344,ENSG00000119013,ENSG00000064012,ENSG00000155749,ENSG00000082146,ENSG00000155755,ENSG00000082126,ENSG00000138395,ENSG00000182329,ENSG00000138442,ENSG00000138380,ENSG00000144426,ENSG00000163599,ENSG00000163600,ENSG00000116117,ENSG00000023228,ENSG00000114942,ENSG00000138400,ENSG00000144410,ENSG00000178385,ENSG00000118231,ENSG00000168582,ENSG00000115020,ENSG00000115361,ENSG00000168530,ENSG00000178568,ENSG00000144451,ENSG00000174453,ENSG00000115414,ENSG00000118242,ENSG00000138375,ENSG00000118245,ENSG00000188282,ENSG00000163464,ENSG00000163466,ENSG00000163481,ENSG00000163482,ENSG00000135929,ENSG00000187736,ENSG00000115657,ENSG00000054356,ENSG00000123992,ENSG00000116120,ENSG00000124003,ENSG00000152056,ENSG00000085449,ENSG00000135919,ENSG00000144468,ENSG00000081052,ENSG00000168955,ENSG00000135917,ENSG00000153832,ENSG00000135932,ENSG00000204128,ENSG00000115474,ENSG00000182600,ENSG00000115488,ENSG00000167165,ENSG00000072080,ENSG00000198612,ENSG00000163359,ENSG00000115648,ENSG00000071677,ENSG00000177483,ENSG00000178602,ENSG00000130294,ENSG00000172482,ENSG00000122085,ENSG00000176720,ENSG00000204099,ENSG00000188389
REAC	Phase II - Conjugation of compounds	REAC:R-HSA-156580	1.04799e-05	106	1434	37	ENSG00000178814,ENSG00000151224,ENSG00000198682,ENSG00000214435,ENSG00000148834,ENSG00000065621,ENSG00000171428,ENSG00000156006,ENSG00000104331,ENSG00000197888,ENSG00000196620,ENSG00000109181,ENSG00000135220,ENSG00000171234,ENSG00000213759,ENSG00000135226,ENSG00000156096,ENSG00000271271,ENSG00000173610,ENSG00000173597,ENSG00000109193,ENSG00000163106,ENSG00000138801,ENSG00000085871,ENSG00000169764,ENSG00000168906,ENSG00000198203,ENSG00000198075,ENSG00000241635,ENSG00000242515,ENSG00000241119,ENSG00000244122,ENSG00000167165,ENSG00000240224,ENSG00000244474,ENSG00000243135,ENSG00000242366
TF	Factor: ZNF333; motif: ATAAT; match class: 1	TF:M01230_1	1.48828e-05	11588	2635	1683	ENSG00000169398,ENSG00000147799,ENSG00000198169,ENSG00000197363,ENSG00000170619,ENSG00000167653,ENSG00000160886,ENSG00000170631,ENSG00000180155,ENSG00000183309,ENSG00000181085,ENSG00000178719,ENSG00000178896,ENSG00000104447,ENSG00000147677,ENSG00000147679,ENSG00000164754,ENSG00000164756,ENSG00000182197,ENSG00000177570,ENSG00000164761,ENSG00000184374,ENSG00000136999,ENSG00000136960,ENSG00000064313,ENSG00000155792,ENSG00000172172,ENSG00000172167,ENSG00000172164,ENSG00000170961,ENSG00000178764,ENSG00000136986,ENSG00000156787,ENSG00000147689,ENSG00000189376,ENSG00000259305,ENSG00000165156,ENSG00000156802,ENSG00000104537,ENSG00000176853,ENSG00000214814,ENSG00000164983,ENSG00000183665,ENSG00000170881,ENSG00000147687,ENSG00000147684,ENSG00000170873,ENSG00000180938,ENSG00000104549,ENSG00000164961,ENSG00000156831,ENSG00000168672,ENSG00000212993,ENSG00000136997,ENSG00000147697,ENSG00000153317,ENSG00000132294,ENSG00000253117,ENSG00000132297,ENSG00000184156,ENSG00000129295,ENSG00000165071,ENSG00000129292,ENSG00000042832,ENSG00000155926,ENSG00000066827,ENSG00000169436,ENSG00000169427,ENSG00000108094,ENSG00000108100,ENSG00000177283,ENSG00000148513,ENSG00000256892,ENSG00000198105,ENSG00000175395,ENSG00000189180,ENSG00000075407,ENSG00000196693,ENSG00000165733,ENSG00000169826,ENSG00000150201,ENSG00000169813,ENSG00000196793,ENSG00000198298,ENSG00000169740,ENSG00000165512,ENSG00000256574,ENSG00000165406,ENSG00000172661,ENSG00000204179,ENSG00000204176,ENSG00000204174,ENSG00000128805,ENSG00000128815,ENSG00000165633,ENSG00000172538,ENSG00000204161,ENSG00000177354,ENSG00000165606,ENSG00000070748,ENSG00000178645,ENSG00000197444,ENSG00000227345,ENSG00000204152,ENSG00000178440,ENSG00000099290,ENSG00000148584,ENSG00000185532,ENSG00000177613,ENSG00000107984,ENSG00000165471,ENSG00000150275,ENSG00000249860,ENSG00000122952,ENSG00000151151,ENSG00000122873,ENSG00000148541,ENSG00000165449,ENSG00000227877,ENSG00000151150,ENSG00000170312,ENSG00000072422,ENSG00000196932,ENSG00000183346,ENSG00000150347,ENSG00000182010,ENSG00000138311,ENSG00000148572,ENSG00000171988,ENSG00000165476,ENSG00000183230,ENSG00000198739,ENSG00000108176,ENSG00000148634,ENSG00000138347,ENSG00000179774,ENSG00000108187,ENSG00000204130,ENSG00000138346,ENSG00000122912,ENSG00000060339,ENSG00000107625,ENSG00000198954,ENSG00000122862,ENSG00000122958,ENSG00000156502,ENSG00000156510,ENSG00000171224,ENSG00000099284,ENSG00000042286,ENSG00000156521,ENSG00000079332,ENSG00000180817,ENSG00000148734,ENSG00000148730,ENSG00000138316,ENSG00000166220,ENSG00000166228,ENSG00000107738,ENSG00000197746,ENSG00000138303,ENSG00000166295,ENSG00000148719,ENSG00000107745,ENSG00000156026,ENSG00000138315,ENSG00000122884,ENSG00000166321,ENSG00000122882,ENSG00000138286,ENSG00000213551,ENSG00000156042,ENSG00000138279,ENSG00000166343,ENSG00000107758,ENSG00000166348,ENSG00000166317,ENSG00000176986,ENSG00000196968,ENSG00000172586,ENSG00000214655,ENSG00000272916,ENSG00000166507,ENSG00000035403,ENSG00000185009,ENSG00000156650,ENSG00000188716,ENSG00000148655,ENSG00000156113,ENSG00000148606,ENSG00000138326,ENSG00000188199,ENSG00000228570,ENSG00000133678,ENSG00000151224,ENSG00000170788,ENSG00000133665,ENSG00000122378,ENSG00000185737,ENSG00000165678,ENSG00000204033,ENSG00000148604,ENSG00000107771,ENSG00000062650,ENSG00000107779,ENSG00000148672,ENSG00000122376,ENSG00000184923,ENSG00000214562,ENSG00000107789,ENSG00000198682,ENSG00000138138,ENSG00000184719,ENSG00000204022,ENSG00000182333,ENSG00000204021,ENSG00000204020,ENSG00000173239,ENSG00000152766,ENSG00000138134,ENSG00000107796,ENSG00000026103,ENSG00000107798,ENSG00000119922,ENSG00000119917,ENSG00000185745,ENSG00000152779,ENSG00000152782,ENSG00000138182,ENSG00000148680,ENSG00000148688,ENSG00000148677,ENSG00000180628,ENSG00000119938,ENSG00000107854,ENSG00000174721,ENSG00000095564,ENSG00000107864,ENSG00000198060,ENSG00000119912,ENSG00000138160,ENSG00000138190,ENSG00000138119,ENSG00000186188,ENSG00000095464,ENSG00000148690,ENSG00000108231,ENSG00000176273,ENSG00000138193,ENSG00000108239,ENSG00000108242,ENSG00000165841,ENSG00000138109,ENSG00000138115,ENSG00000173124,ENSG00000107438,ENSG00000095637,ENSG00000119977,ENSG00000138185,ENSG00000270099,ENSG00000188649,ENSG00000107443,ENSG00000177853,ENSG00000095585,ENSG00000107447,ENSG00000197430,ENSG00000095587,ENSG00000155629,ENSG00000269891,ENSG00000213390,ENSG00000171314,ENSG00000155229,ENSG00000165886,ENSG00000241935,ENSG00000249967,ENSG00000155252,ENSG00000171160,ENSG00000155254,ENSG00000155256,ENSG00000120057,ENSG00000095713,ENSG00000166024,ENSG00000119943,ENSG00000119946,ENSG00000198018,ENSG00000119929,ENSG00000014919,ENSG00000023839,ENSG00000107554,ENSG00000120054,ENSG00000107566,ENSG00000095485,ENSG00000196072,ENSG00000099194,ENSG00000075290,ENSG00000075826,ENSG00000255339,ENSG00000166136,ENSG00000166135,ENSG00000119906,ENSG00000095539,ENSG00000166167,ENSG00000107829,ENSG00000198408,ENSG00000166189,ENSG00000148840,ENSG00000119915,ENSG00000107862,ENSG00000059915,ENSG00000107872,ENSG00000138111,ENSG00000138107,ENSG00000107882,ENSG00000138175,ENSG00000156398,ENSG00000166275,ENSG00000270316,ENSG00000214435,ENSG00000235376,ENSG00000156374,ENSG00000148835,ENSG00000173915,ENSG00000138172,ENSG00000183128,ENSG00000107960,ENSG00000065618,ENSG00000156384,ENSG00000197748,ENSG00000065621,ENSG00000120051,ENSG00000108039,ENSG00000148700,ENSG00000119950,ENSG00000119953,ENSG00000138166,ENSG00000108055,ENSG00000214413,ENSG00000108061,ENSG00000119927,ENSG00000119913,ENSG00000197142,ENSG00000023041,ENSG00000151532,ENSG00000148737,ENSG00000148702,ENSG00000197893,ENSG00000148735,ENSG00000198924,ENSG00000196865,ENSG00000095627,ENSG00000165816,ENSG00000099204,ENSG00000151553,ENSG00000182645,ENSG00000203837,ENSG00000175535,ENSG00000187021,ENSG00000187164,ENSG00000148704,ENSG00000186795,ENSG00000107560,ENSG00000165669,ENSG00000119979,ENSG00000198873,ENSG00000198825,ENSG00000120008,ENSG00000066468,ENSG00000107669,ENSG00000107672,ENSG00000107679,ENSG00000254636,ENSG00000187908,ENSG00000183559,ENSG00000138161,ENSG00000213185,ENSG00000203795,ENSG00000119965,ENSG00000095574,ENSG00000154473,ENSG00000107902,ENSG00000203791,ENSG00000165660,ENSG00000019995,ENSG00000175029,ENSG00000175018,ENSG00000188690,ENSG00000107949,ENSG00000089876,ENSG00000154493,ENSG00000214285,ENSG00000180745,ENSG00000148773,ENSG00000108010,ENSG00000188385,ENSG00000130649,ENSG00000225899,ENSG00000147535,ENSG00000176731,ENSG00000183638,ENSG00000171056,ENSG00000258724,ENSG00000185015,ENSG00000254093,ENSG00000171044,ENSG00000104643,ENSG00000133742,ENSG00000136573,ENSG00000104691,ENSG00000154328,ENSG00000253649,ENSG00000079459,ENSG00000147614,ENSG00000147613,ENSG00000164893,ENSG00000123124,ENSG00000205883,ENSG00000205882,ENSG00000233050,ENSG00000215343,ENSG00000223443,ENSG00000176623,ENSG00000085719,ENSG00000232948,ENSG00000145002,ENSG00000170289,ENSG00000250305,ENSG00000164741,ENSG00000164743,ENSG00000185053,ENSG00000176571,ENSG00000038945,ENSG00000176566,ENSG00000078579,ENSG00000104219,ENSG00000104312,ENSG00000168615,ENSG00000164823,ENSG00000104320,ENSG00000003987,ENSG00000104325,ENSG00000003989,ENSG00000104327,ENSG00000104213,ENSG00000123119,ENSG00000129422,ENSG00000253250,ENSG00000168619,ENSG00000155099,ENSG00000155100,ENSG00000214954,ENSG00000147606,ENSG00000104755,ENSG00000104760,ENSG00000078674,ENSG00000131203,ENSG00000188676,ENSG00000176907,ENSG00000165061,ENSG00000104332,ENSG00000147536,ENSG00000205133,ENSG00000171428,ENSG00000156006,ENSG00000188343,ENSG00000156011,ENSG00000158669,ENSG00000147408,ENSG00000104613,ENSG00000183808,ENSG00000164953,ENSG00000175445,ENSG00000036565,ENSG00000147416,ENSG00000164949,ENSG00000197275,ENSG00000168546,ENSG00000265817,ENSG00000164944,ENSG00000130227,ENSG00000070718,ENSG00000158806,ENSG00000104368,ENSG00000156162,ENSG00000158856,ENSG00000164941,ENSG00000104365,ENSG00000175305,ENSG00000156170,ENSG00000070501,ENSG00000175895,ENSG00000156467,ENSG00000104371,ENSG00000168484,ENSG00000078668,ENSG00000168575,ENSG00000176209,ENSG00000147432,ENSG00000147434,ENSG00000169439,ENSG00000131931,ENSG00000104324,ENSG00000180543,ENSG00000254673,ENSG00000132561,ENSG00000168522,ENSG00000185900,ENSG00000168490,ENSG00000197181,ENSG00000164808,ENSG00000132541,ENSG00000104356,ENSG00000104375,ENSG00000164920,ENSG00000253729,ENSG00000248235,ENSG00000104738,ENSG00000164919,ENSG00000132554,ENSG00000147439,ENSG00000156509,ENSG00000147669,ENSG00000034239,ENSG00000134020,ENSG00000019549,ENSG00000168333,ENSG00000034677,ENSG00000147481,ENSG00000186106,ENSG00000174226,ENSG00000147485,ENSG00000147457,ENSG00000104679,ENSG00000147488,ENSG00000197217,ENSG00000023287,ENSG00000183729,ENSG00000082556,ENSG00000159167,ENSG00000042980,ENSG00000047249,ENSG00000134028,ENSG00000104490,ENSG00000069206,ENSG00000048392,ENSG00000104517,ENSG00000137547,ENSG00000164736,ENSG00000104237,ENSG00000147437,ENSG00000167904,ENSG00000155087,ENSG00000184661,ENSG00000137574,ENSG00000221818,ENSG00000254087,ENSG00000221914,ENSG00000008988,ENSG00000104765,ENSG00000172680,ENSG00000181690,ENSG00000155097,ENSG00000170791,ENSG00000170786,ENSG00000164934,ENSG00000120907,ENSG00000104331,ENSG00000169122,ENSG00000215114,ENSG00000167910,ENSG00000137575,ENSG00000035681,ENSG00000147647,ENSG00000164935,ENSG00000169946,ENSG00000178538,ENSG00000104388,ENSG00000171316,ENSG00000164830,ENSG00000120915,ENSG00000177182,ENSG00000174429,ENSG00000120885,ENSG00000154188,ENSG00000147655,ENSG00000168077,ENSG00000104408,ENSG00000104412,ENSG00000147419,ENSG00000164841,ENSG00000174417,ENSG00000120526,ENSG00000171320,ENSG00000205038,ENSG00000168078,ENSG00000137563,ENSG00000137561,ENSG00000185728,ENSG00000180828,ENSG00000147654,ENSG00000172817,ENSG00000104442,ENSG00000168079,ENSG00000189233,ENSG00000066855,ENSG00000134014,ENSG00000147642,ENSG00000147570,ENSG00000186918,ENSG00000214050,ENSG00000147573,ENSG00000164796,ENSG00000179041,ENSG00000104299,ENSG00000147576,ENSG00000147421,ENSG00000169085,ENSG00000197892,ENSG00000185697,ENSG00000133872,ENSG00000177669,ENSG00000104671,ENSG00000157110,ENSG00000178460,ENSG00000197265,ENSG00000261787,ENSG00000178125,ENSG00000253457,ENSG00000121022,ENSG00000104687,ENSG00000104695,ENSG00000133863,ENSG00000172733,ENSG00000104218,ENSG00000165392,ENSG00000172728,ENSG00000165078,ENSG00000046889,ENSG00000129696,ENSG00000198042,ENSG00000133874,ENSG00000133878,ENSG00000165084,ENSG00000156687,ENSG00000137573,ENSG00000215262,ENSG00000147475,ENSG00000147471,ENSG00000104221,ENSG00000156675,ENSG00000169154,ENSG00000187840,ENSG00000147592,ENSG00000129691,ENSG00000221947,ENSG00000104313,ENSG00000175324,ENSG00000156735,ENSG00000085788,ENSG00000178860,ENSG00000104321,ENSG00000182674,ENSG00000164764,ENSG00000258677,ENSG00000104343,ENSG00000154582,ENSG00000154589,ENSG00000104381,ENSG00000137558,ENSG00000121005,ENSG00000091656,ENSG00000171033,ENSG00000104432,ENSG00000104435,ENSG00000147586,ENSG00000076641,ENSG00000164687,ENSG00000147588,ENSG00000205186,ENSG00000170323,ENSG00000197416,ENSG00000133731,ENSG00000253598,ENSG00000104231,ENSG00000164695,ENSG00000104497,ENSG00000184672,ENSG00000133740,ENSG00000183783,ENSG00000177752,ENSG00000151806,ENSG00000163281,ENSG00000163285,ENSG00000151834,ENSG00000170516,ENSG00000169019,ENSG00000145246,ENSG00000145244,ENSG00000170448,ENSG00000163293,ENSG00000198515,ENSG00000074966,ENSG00000109171,ENSG00000145248,ENSG00000182223,ENSG00000075539,ENSG00000109180,ENSG00000145247,ENSG00000109182,ENSG00000188993,ENSG00000163069,ENSG00000163071,ENSG00000109189,ENSG00000128045,ENSG00000184178,ENSG00000145216,ENSG00000109220,ENSG00000128039,ENSG00000134851,ENSG00000134852,ENSG00000109255,ENSG00000250821,ENSG00000090989,ENSG00000174799,ENSG00000109265,ENSG00000157426,ENSG00000128059,ENSG00000128050,ENSG00000174780,ENSG00000196503,ENSG00000249693,ENSG00000171476,ENSG00000128040,ENSG00000047315,ENSG00000150471,ENSG00000205678,ENSG00000145242,ENSG00000145241,ENSG00000035720,ENSG00000033178,ENSG00000109163,ENSG00000153802,ENSG00000187054,ENSG00000198092,ENSG00000185873,ENSG00000087128,ENSG00000197888,ENSG00000196620,ENSG00000109181,ENSG00000135220,ENSG00000171234,ENSG00000213759,ENSG00000135226,ENSG00000156096,ENSG00000271271,ENSG00000173610,ENSG00000173597,ENSG00000109193,ENSG00000126545,ENSG00000135222,ENSG00000126549,ENSG00000205649,ENSG00000126550,ENSG00000187533,ENSG00000109205,ENSG00000181617,ENSG00000171209,ENSG00000145309,ENSG00000109208,ENSG00000171201,ENSG00000171199,ENSG00000171195,ENSG00000187689,ENSG00000178522,ENSG00000132464,ENSG00000132465,ENSG00000132467,ENSG00000018189,ENSG00000173542,ENSG00000156136,ENSG00000080493,ENSG00000145321,ENSG00000056291,ENSG00000156140,ENSG00000163626,ENSG00000132466,ENSG00000163631,ENSG00000081051,ENSG00000079557,ENSG00000169435,ENSG00000169429,ENSG00000124875,ENSG00000109272,ENSG00000163739,ENSG00000163737,ENSG00000163736,ENSG00000163735,ENSG00000163734,ENSG00000081041,ENSG00000182585,ENSG00000124882,ENSG00000109321,ENSG00000174808,ENSG00000169116,ENSG00000163743,ENSG00000174796,ENSG00000174792,ENSG00000138769,ENSG00000138768,ENSG00000156194,ENSG00000138755,ENSG00000169245,ENSG00000169248,ENSG00000138750,ENSG00000189157,ENSG00000272414,ENSG00000118804,ENSG00000163749,ENSG00000138771,ENSG00000118816,ENSG00000138764,ENSG00000156234,ENSG00000169288,ENSG00000138772,ENSG00000163291,ENSG00000156269,ENSG00000196475,ENSG00000163297,ENSG00000152784,ENSG00000197826,ENSG00000138669,ENSG00000145293,ENSG00000138674,ENSG00000168152,ENSG00000189308,ENSG00000138663,ENSG00000145287,ENSG00000173085,ENSG00000163312,ENSG00000163319,ENSG00000163322,ENSG00000138678,ENSG00000138639,ENSG00000109339,ENSG00000145283,ENSG00000163633,ENSG00000172493,ENSG00000170509,ENSG00000198189,ENSG00000170502,ENSG00000152583,ENSG00000152591,ENSG00000152592,ENSG00000029559,ENSG00000152595,ENSG00000118785,ENSG00000118762,ENSG00000118777,ENSG00000138642,ENSG00000145337,ENSG00000138641,ENSG00000255072,ENSG00000177432,ENSG00000138640,ENSG00000180346,ENSG00000185477,ENSG00000145335,ENSG00000138722,ENSG00000184305,ENSG00000152208,ENSG00000172238,ENSG00000163104,ENSG00000163106,ENSG00000163110,ENSG00000138696,ENSG00000182168,ENSG00000163114,ENSG00000163116,ENSG00000138698,ENSG00000151247,ENSG00000164024,ENSG00000197894,ENSG00000198099,ENSG00000172955,ENSG00000187758,ENSG00000196616,ENSG00000248144,ENSG00000196344,ENSG00000138813,ENSG00000145331,ENSG00000138823,ENSG00000248713,ENSG00000070190,ENSG00000109270,ENSG00000164031,ENSG00000164032,ENSG00000164035,ENSG00000153064,ENSG00000109320,ENSG00000164037,ENSG00000164038,ENSG00000164039,ENSG00000138778,ENSG00000168772,ENSG00000138777,ENSG00000236699,ENSG00000138785,ENSG00000138780,ENSG00000145348,ENSG00000164022,ENSG00000250298,ENSG00000138801,ENSG00000164023,ENSG00000155016,ENSG00000138796,ENSG00000138795,ENSG00000109475,ENSG00000198856,ENSG00000188517,ENSG00000138802,ENSG00000005059,ENSG00000138794,ENSG00000205403,ENSG00000180245,ENSG00000183423,ENSG00000138798,ENSG00000170522,ENSG00000138792,ENSG00000164093,ENSG00000138660,ENSG00000073331,ENSG00000138658,ENSG00000174720,ENSG00000145362,ENSG00000174607,ENSG00000138653,ENSG00000270394,ENSG00000174599,ENSG00000164100,ENSG00000145388,ENSG00000172403,ENSG00000172399,ENSG00000145384,ENSG00000138735,ENSG00000164109,ENSG00000138738,ENSG00000173376,ENSG00000050730,ENSG00000186867,ENSG00000164112,ENSG00000123737,ENSG00000145386,ENSG00000138686,ENSG00000138688,ENSG00000164113,ENSG00000109471,ENSG00000138684,ENSG00000181004,ENSG00000170917,ENSG00000164066,ENSG00000151475,ENSG00000142731,ENSG00000164040,ENSG00000151466,ENSG00000151470,ENSG00000138650,ENSG00000254535,ENSG00000189184,ENSG00000151012,ENSG00000151014,ENSG00000137463,ENSG00000109390,ENSG00000164134,ENSG00000172007,ENSG00000085871,ENSG00000196782,ENSG00000153130,ENSG00000153132,ENSG00000205301,ENSG00000179387,ENSG00000164136,ENSG00000109452,ENSG00000170185,ENSG00000153147,ENSG00000197465,ENSG00000250361,ENSG00000170180,ENSG00000170365,ENSG00000151611,ENSG00000237136,ENSG00000164167,ENSG00000250673,ENSG00000151615,ENSG00000137473,ENSG00000164168,ENSG00000164169,ENSG00000151623,ENSG00000234828,ENSG00000198589,ENSG00000181541,ENSG00000109686,ENSG00000189099,ENSG00000164142,ENSG00000059691,ENSG00000109670,ENSG00000170006,ENSG00000137460,ENSG00000109654,ENSG00000121211,ENSG00000121210,ENSG00000137462,ENSG00000197410,ENSG00000171566,ENSG00000171564,ENSG00000171560,ENSG00000171557,ENSG00000121207,ENSG00000151962,ENSG00000185149,ENSG00000164114,ENSG00000061918,ENSG00000256394,ENSG00000151790,ENSG00000256043,ENSG00000120251,ENSG00000164125,ENSG00000164124,ENSG00000171509,ENSG00000171497,ENSG00000164123,ENSG00000168843,ENSG00000145414,ENSG00000164128,ENSG00000151005,ENSG00000198498,ENSG00000145416,ENSG00000248771,ENSG00000248329,ENSG00000183439,ENSG00000176979,ENSG00000250374,ENSG00000170088,ENSG00000229894,ENSG00000052802,ENSG00000109472,ENSG00000038295,ENSG00000196104,ENSG00000109511,ENSG00000137628,ENSG00000181381,ENSG00000129116,ENSG00000145439,ENSG00000137601,ENSG00000109572,ENSG00000056050,ENSG00000198948,ENSG00000109576,ENSG00000164104,ENSG00000164106,ENSG00000164107,ENSG00000164117,ENSG00000164118,ENSG00000145451,ENSG00000168594,ENSG00000150625,ENSG00000150627,ENSG00000150628,ENSG00000164122,ENSG00000129128,ENSG00000109674,ENSG00000038002,ENSG00000218336,ENSG00000151718,ENSG00000177300,ENSG00000185758,ENSG00000182552,ENSG00000168538,ENSG00000173320,ENSG00000164303,ENSG00000168310,ENSG00000151726,ENSG00000187821,ENSG00000151729,ENSG00000164323,ENSG00000109762,ENSG00000109775,ENSG00000205129,ENSG00000168491,ENSG00000154556,ENSG00000164342,ENSG00000109794,ENSG00000164344,ENSG00000088926,ENSG00000272297,ENSG00000168412,ENSG00000179059,ENSG00000184108,ENSG00000109536,ENSG00000205097,ENSG00000028116,ENSG00000115392,ENSG00000119866,ENSG00000115421,ENSG00000162924,ENSG00000162927,ENSG00000162929,ENSG00000237651,ENSG00000082898,ENSG00000170264,ENSG00000173163,ENSG00000143952,ENSG00000119844,ENSG00000179833,ENSG00000138071,ENSG00000198369,ENSG00000143995,ENSG00000143971,ENSG00000197223,ENSG00000243667,ENSG00000273398,ENSG00000115946,ENSG00000119865,ENSG00000115956,ENSG00000204923,ENSG00000169621,ENSG00000163219,ENSG00000163217,ENSG00000183607,ENSG00000169605,ENSG00000169604,ENSG00000198380,ENSG00000196975,ENSG00000087338,ENSG00000124380,ENSG00000059728,ENSG00000169564,ENSG00000115998,ENSG00000116001,ENSG00000035141,ENSG00000075340,ENSG00000183733,ENSG00000152672,ENSG00000116031,ENSG00000258881,ENSG00000144031,ENSG00000144043,ENSG00000075292,ENSG00000135636,ENSG00000144036,ENSG00000135631,ENSG00000214513,ENSG00000135625,ENSG00000116127,ENSG00000144034,ENSG00000144048,ENSG00000187833,ENSG00000114956,ENSG00000114978,ENSG00000188687,ENSG00000204843,ENSG00000115274,ENSG00000239779,ENSG00000115275,ENSG00000144045,ENSG00000159374,ENSG00000135622,ENSG00000115363,ENSG00000115364,ENSG00000005436,ENSG00000176204,ENSG00000143954,ENSG00000172023,ENSG00000115386,ENSG00000172016,ENSG00000163541,ENSG00000115423,ENSG00000186854,ENSG00000034510,ENSG00000152291,ENSG00000042445,ENSG00000115459,ENSG00000042493,ENSG00000152292,ENSG00000118640,ENSG00000168894,ENSG00000168883,ENSG00000168887,ENSG00000068654,ENSG00000132300,ENSG00000132313,ENSG00000115548,ENSG00000115561,ENSG00000239305,ENSG00000153563,ENSG00000185304,ENSG00000115593,ENSG00000163586,ENSG00000214336,ENSG00000172073,ENSG00000144029,ENSG00000233757,ENSG00000144010,ENSG00000144015,ENSG00000174501,ENSG00000186281,ENSG00000084090,ENSG00000144028,ENSG00000121152,ENSG00000196843,ENSG00000114982,ENSG00000249715,ENSG00000213337,ENSG00000168754,ENSG00000135976,ENSG00000196912,ENSG00000135940,ENSG00000115073,ENSG00000228486,ENSG00000075568,ENSG00000168658,ENSG00000144191,ENSG00000040933,ENSG00000183513,ENSG00000115446,ENSG00000071073,ENSG00000135951,ENSG00000273045,ENSG00000241962,ENSG00000144182,ENSG00000273155,ENSG00000158411,ENSG00000185414,ENSG00000185674,ENSG00000144214,ENSG00000115514,ENSG00000158417,ENSG00000135945,ENSG00000144218,ENSG00000115526,ENSG00000204640,ENSG00000163162,ENSG00000175874,ENSG00000115590,ENSG00000115598,ENSG00000115602,ENSG00000115604,ENSG00000115607,ENSG00000180251,ENSG00000115616,ENSG00000135953,ENSG00000170417,ENSG00000135972,ENSG00000135973,ENSG00000135966,ENSG00000135974,ENSG00000115641,ENSG00000071051,ENSG00000119147,ENSG00000115652,ENSG00000153165,ENSG00000144057,ENSG00000196862,ENSG00000115665,ENSG00000196228,ENSG00000198203,ENSG00000198075,ENSG00000169756,ENSG00000153201,ENSG00000163006,ENSG00000135960,ENSG00000256977,ENSG00000144061,ENSG00000175701,ENSG00000257207,ENSG00000256671,ENSG00000169679,ENSG00000153107,ENSG00000153208,ENSG00000188177,ENSG00000169629,ENSG00000114999,ENSG00000125630,ENSG00000144136,ENSG00000169607,ENSG00000115008,ENSG00000125538,ENSG00000136694,ENSG00000136696,ENSG00000136695,ENSG00000136697,ENSG00000136689,ENSG00000125637,ENSG00000136682,ENSG00000184492,ENSG00000115084,ENSG00000115091,ENSG00000088205,ENSG00000125629,ENSG00000163064,ENSG00000019169,ENSG00000115107,ENSG00000080293,ENSG00000163075,ENSG00000144120,ENSG00000088179,ENSG00000115109,ENSG00000074047,ENSG00000074054,ENSG00000155438,ENSG00000211460,ENSG00000136732,ENSG00000237524,ENSG00000136717,ENSG00000186684,ENSG00000163161,ENSG00000072163,ENSG00000144230,ENSG00000144231,ENSG00000144233,ENSG00000222014,ENSG00000196604,ENSG00000152076,ENSG00000136710,ENSG00000152093,ENSG00000136698,ENSG00000222038,ENSG00000178171,ENSG00000136002,ENSG00000152102,ENSG00000115762,ENSG00000233087,ENSG00000163040,ENSG00000163046,ENSG00000176771,ENSG00000152127,ENSG00000153086,ENSG00000082258,ENSG00000176601,ENSG00000121988,ENSG00000048991,ENSG00000144224,ENSG00000115850,ENSG00000076003,ENSG00000115866,ENSG00000121966,ENSG00000150540,ENSG00000168702,ENSG00000115919,ENSG00000075884,ENSG00000121964,ENSG00000169554,ENSG00000115947,ENSG00000204406,ENSG00000135999,ENSG00000168280,ENSG00000150556,ENSG00000187123,ENSG00000168288,ENSG00000184898,ENSG00000123609,ENSG00000123610,ENSG00000183091,ENSG00000162980,ENSG00000182389,ENSG00000115145,ENSG00000157827,ENSG00000177917,ENSG00000177519,ENSG00000162989,ENSG00000153234,ENSG00000136542,ENSG00000136541,ENSG00000115165,ENSG00000123612,ENSG00000115170,ENSG00000007001,ENSG00000163331,ENSG00000123636,ENSG00000136536,ENSG00000241399,ENSG00000248672,ENSG00000054219,ENSG00000115221,ENSG00000136560,ENSG00000115233,ENSG00000136535,ENSG00000144290,ENSG00000197635,ENSG00000115263,ENSG00000078098,ENSG00000115271,ENSG00000184611,ENSG00000182263,ENSG00000115290,ENSG00000169507,ENSG00000153253,ENSG00000136531,ENSG00000178662,ENSG00000123607,ENSG00000144285,ENSG00000169432,ENSG00000136546,ENSG00000163092,ENSG00000172318,ENSG00000198648,ENSG00000172292,ENSG00000152253,ENSG00000152254,ENSG00000073734,ENSG00000073737,ENSG00000163093,ENSG00000251569,ENSG00000239474,ENSG00000138399,ENSG00000138398,ENSG00000154479,ENSG00000144362,ENSG00000213160,ENSG00000138385,ENSG00000144357,ENSG00000071909,ENSG00000204335,ENSG00000204334,ENSG00000128683,ENSG00000115806,ENSG00000198586,ENSG00000123600,ENSG00000115827,ENSG00000077380,ENSG00000115840,ENSG00000128708,ENSG00000172878,ENSG00000144355,ENSG00000115844,ENSG00000091409,ENSG00000152256,ENSG00000091428,ENSG00000091436,ENSG00000144354,ENSG00000172845,ENSG00000138430,ENSG00000217236,ENSG00000138433,ENSG00000144306,ENSG00000115935,ENSG00000138435,ENSG00000128656,ENSG00000115966,ENSG00000154518,ENSG00000174279,ENSG00000128710,ENSG00000128709,ENSG00000128652,ENSG00000128654,ENSG00000170144,ENSG00000196659,ENSG00000197557,ENSG00000128655,ENSG00000079156,ENSG00000204311,ENSG00000079150,ENSG00000116095,ENSG00000155657,ENSG00000187231,ENSG00000144331,ENSG00000163510,ENSG00000115232,ENSG00000188452,ENSG00000162992,ENSG00000138434,ENSG00000150722,ENSG00000115252,ENSG00000077232,ENSG00000061676,ENSG00000162999,ENSG00000163002,ENSG00000170396,ENSG00000188738,ENSG00000065548,ENSG00000138448,ENSG00000144369,ENSG00000163012,ENSG00000064989,ENSG00000003436,ENSG00000144366,ENSG00000168542,ENSG00000204262,ENSG00000115368,ENSG00000138449,ENSG00000151687,ENSG00000128694,ENSG00000128699,ENSG00000064933,ENSG00000187699,ENSG00000138379,ENSG00000198130,ENSG00000151690,ENSG00000189362,ENSG00000115415,ENSG00000138378,ENSG00000128641,ENSG00000173559,ENSG00000168497,ENSG00000118997,ENSG00000081320,ENSG00000138411,ENSG00000144395,ENSG00000119041,ENSG00000187944,ENSG00000115524,ENSG00000144381,ENSG00000115541,ENSG00000270757,ENSG00000115540,ENSG00000162944,ENSG00000247626,ENSG00000152430,ENSG00000115896,ENSG00000119042,ENSG00000226124,ENSG00000178074,ENSG00000196141,ENSG00000155729,ENSG00000163535,ENSG00000082153,ENSG00000240344,ENSG00000196290,ENSG00000155744,ENSG00000119013,ENSG00000003402,ENSG00000003400,ENSG00000064012,ENSG00000155749,ENSG00000115993,ENSG00000082146,ENSG00000155754,ENSG00000082126,ENSG00000003393,ENSG00000138395,ENSG00000116030,ENSG00000163596,ENSG00000138442,ENSG00000138380,ENSG00000138443,ENSG00000178562,ENSG00000163600,ENSG00000116117,ENSG00000118257,ENSG00000114933,ENSG00000183671,ENSG00000204186,ENSG00000114948,ENSG00000235118,ENSG00000232125,ENSG00000144410,ENSG00000144401,ENSG00000178385,ENSG00000118231,ENSG00000163254,ENSG00000182187,ENSG00000168582,ENSG00000188674,ENSG00000138413,ENSG00000115020,ENSG00000144407,ENSG00000078018,ENSG00000144406,ENSG00000197713,ENSG00000144445,ENSG00000115361,ENSG00000168530,ENSG00000115365,ENSG00000021826,ENSG00000030419,ENSG00000144451,ENSG00000174453,ENSG00000138376,ENSG00000144452,ENSG00000118242,ENSG00000079246,ENSG00000144583,ENSG00000138375,ENSG00000197756,ENSG00000115457,ENSG00000115461,ENSG00000118245,ENSG00000180871,ENSG00000163464,ENSG00000179921,ENSG00000127837,ENSG00000127838,ENSG00000135926,ENSG00000144580,ENSG00000115556,ENSG00000163482,ENSG00000135912,ENSG00000135929,ENSG00000181378,ENSG00000187736,ENSG00000213901,ENSG00000158552,ENSG00000198925,ENSG00000163516,ENSG00000163521,ENSG00000115661,ENSG00000135924,ENSG00000182698,ENSG00000144589,ENSG00000114923,ENSG00000116106,ENSG00000135903,ENSG00000116120,ENSG00000123983,ENSG00000152049,ENSG00000171951,ENSG00000085449,ENSG00000135900,ENSG00000135919,ENSG00000124019,ENSG00000135905,ENSG00000144460,ENSG00000144468,ENSG00000081052,ENSG00000168955,ENSG00000173744,ENSG00000042304,ENSG00000135917,ENSG00000115009,ENSG00000123977,ENSG00000153827,ENSG00000153832,ENSG00000163053,ENSG00000135899,ENSG00000079263,ENSG00000185404,ENSG00000067066,ENSG00000135932,ENSG00000135898,ENSG00000204128,ENSG00000173692,ENSG00000135914,ENSG00000135931,ENSG00000144524,ENSG00000163286,ENSG00000163295,ENSG00000135902,ENSG00000204120,ENSG00000115474,ENSG00000182600,ENSG00000115488,ENSG00000077044,ENSG00000085982,ENSG00000241635,ENSG00000242515,ENSG00000241119,ENSG00000244122,ENSG00000240224,ENSG00000244474,ENSG00000243135,ENSG00000242366,ENSG00000185038,ENSG00000144481,ENSG00000072080,ENSG00000168505,ENSG00000182177,ENSG00000132321,ENSG00000144476,ENSG00000198612,ENSG00000115648,ENSG00000177483,ENSG00000132329,ENSG00000204104,ENSG00000068024,ENSG00000130414,ENSG00000182083,ENSG00000172428,ENSG00000178623,ENSG00000172482,ENSG00000122085,ENSG00000115687,ENSG00000115685,ENSG00000115677,ENSG00000168385,ENSG00000176720
TF	Factor: Oct-1; motif: NNNRTAATNANNN	TF:M00137	1.54073e-05	6854	2635	1048	ENSG00000160972,ENSG00000213563,ENSG00000147799,ENSG00000234616,ENSG00000170631,ENSG00000180155,ENSG00000104499,ENSG00000185730,ENSG00000147813,ENSG00000104524,ENSG00000183309,ENSG00000181135,ENSG00000255181,ENSG00000178896,ENSG00000160949,ENSG00000147677,ENSG00000205002,ENSG00000164756,ENSG00000164758,ENSG00000182197,ENSG00000136960,ENSG00000155792,ENSG00000172172,ENSG00000172167,ENSG00000172164,ENSG00000170961,ENSG00000178764,ENSG00000136986,ENSG00000147689,ENSG00000259305,ENSG00000165156,ENSG00000156802,ENSG00000104537,ENSG00000164983,ENSG00000170881,ENSG00000147687,ENSG00000147684,ENSG00000180938,ENSG00000212993,ENSG00000147697,ENSG00000153310,ENSG00000153317,ENSG00000132297,ENSG00000184156,ENSG00000129295,ENSG00000165071,ENSG00000155926,ENSG00000066827,ENSG00000104472,ENSG00000095794,ENSG00000108100,ENSG00000177283,ENSG00000148513,ENSG00000198105,ENSG00000175395,ENSG00000150201,ENSG00000243660,ENSG00000196793,ENSG00000198298,ENSG00000187783,ENSG00000165512,ENSG00000256574,ENSG00000172661,ENSG00000188234,ENSG00000204179,ENSG00000204175,ENSG00000204174,ENSG00000204172,ENSG00000170324,ENSG00000128815,ENSG00000165633,ENSG00000172538,ENSG00000204161,ENSG00000165606,ENSG00000178645,ENSG00000204149,ENSG00000099290,ENSG00000188611,ENSG00000148584,ENSG00000185532,ENSG00000177613,ENSG00000150275,ENSG00000249860,ENSG00000122952,ENSG00000108064,ENSG00000227877,ENSG00000108091,ENSG00000151150,ENSG00000170312,ENSG00000196932,ENSG00000183346,ENSG00000150347,ENSG00000138311,ENSG00000171988,ENSG00000183230,ENSG00000198739,ENSG00000096717,ENSG00000138347,ENSG00000179774,ENSG00000204130,ENSG00000138346,ENSG00000122912,ENSG00000107625,ENSG00000165732,ENSG00000122862,ENSG00000122958,ENSG00000171224,ENSG00000172731,ENSG00000156574,ENSG00000166220,ENSG00000166228,ENSG00000214688,ENSG00000138303,ENSG00000166295,ENSG00000107745,ENSG00000156026,ENSG00000166321,ENSG00000156042,ENSG00000138279,ENSG00000166343,ENSG00000166317,ENSG00000172650,ENSG00000176986,ENSG00000272916,ENSG00000188716,ENSG00000165655,ENSG00000148606,ENSG00000108179,ENSG00000185303,ENSG00000122852,ENSG00000189129,ENSG00000122359,ENSG00000122378,ENSG00000178217,ENSG00000185737,ENSG00000204033,ENSG00000107771,ENSG00000198682,ENSG00000138138,ENSG00000184719,ENSG00000204022,ENSG00000182333,ENSG00000173239,ENSG00000152766,ENSG00000107796,ENSG00000026103,ENSG00000107798,ENSG00000119922,ENSG00000204010,ENSG00000185745,ENSG00000152778,ENSG00000152782,ENSG00000148688,ENSG00000148677,ENSG00000165338,ENSG00000119938,ENSG00000107854,ENSG00000107864,ENSG00000138190,ENSG00000138119,ENSG00000186188,ENSG00000095464,ENSG00000148690,ENSG00000176273,ENSG00000173145,ENSG00000119969,ENSG00000108242,ENSG00000165841,ENSG00000138109,ENSG00000138115,ENSG00000107438,ENSG00000095637,ENSG00000138185,ENSG00000270099,ENSG00000095585,ENSG00000107447,ENSG00000197430,ENSG00000095587,ENSG00000077147,ENSG00000155629,ENSG00000269891,ENSG00000213390,ENSG00000171314,ENSG00000119986,ENSG00000155254,ENSG00000155256,ENSG00000120057,ENSG00000095713,ENSG00000138131,ENSG00000023839,ENSG00000107554,ENSG00000120054,ENSG00000196072,ENSG00000075826,ENSG00000255339,ENSG00000166136,ENSG00000166135,ENSG00000119906,ENSG00000055950,ENSG00000107815,ENSG00000138136,ENSG00000166167,ENSG00000107829,ENSG00000198408,ENSG00000166197,ENSG00000107862,ENSG00000138175,ENSG00000156398,ENSG00000166275,ENSG00000270316,ENSG00000148843,ENSG00000183128,ENSG00000156384,ENSG00000065621,ENSG00000148841,ENSG00000120051,ENSG00000156395,ENSG00000108018,ENSG00000119953,ENSG00000138166,ENSG00000119927,ENSG00000119913,ENSG00000023041,ENSG00000151532,ENSG00000197893,ENSG00000148735,ENSG00000165813,ENSG00000165816,ENSG00000182645,ENSG00000175535,ENSG00000187164,ENSG00000148704,ENSG00000186795,ENSG00000183605,ENSG00000165672,ENSG00000198873,ENSG00000107651,ENSG00000120008,ENSG00000107672,ENSG00000187908,ENSG00000183559,ENSG00000203795,ENSG00000154473,ENSG00000189319,ENSG00000165660,ENSG00000175029,ENSG00000175018,ENSG00000089876,ENSG00000148848,ENSG00000154493,ENSG00000180745,ENSG00000237489,ENSG00000148814,ENSG00000171811,ENSG00000171794,ENSG00000176731,ENSG00000183638,ENSG00000258724,ENSG00000185015,ENSG00000254093,ENSG00000171044,ENSG00000133742,ENSG00000136573,ENSG00000104691,ENSG00000154328,ENSG00000147614,ENSG00000123124,ENSG00000205883,ENSG00000205882,ENSG00000215343,ENSG00000176623,ENSG00000085719,ENSG00000170289,ENSG00000250305,ENSG00000164741,ENSG00000164743,ENSG00000185053,ENSG00000104723,ENSG00000104219,ENSG00000104312,ENSG00000198791,ENSG00000164823,ENSG00000104320,ENSG00000155975,ENSG00000003989,ENSG00000197140,ENSG00000123119,ENSG00000129422,ENSG00000168619,ENSG00000155099,ENSG00000155100,ENSG00000214954,ENSG00000147606,ENSG00000104755,ENSG00000078674,ENSG00000131203,ENSG00000188676,ENSG00000176907,ENSG00000205133,ENSG00000171428,ENSG00000156006,ENSG00000156011,ENSG00000158669,ENSG00000147408,ENSG00000175445,ENSG00000036565,ENSG00000147416,ENSG00000079112,ENSG00000197275,ENSG00000265817,ENSG00000164944,ENSG00000130227,ENSG00000070718,ENSG00000158806,ENSG00000104368,ENSG00000156162,ENSG00000104365,ENSG00000158863,ENSG00000156170,ENSG00000070501,ENSG00000078668,ENSG00000168575,ENSG00000176209,ENSG00000147434,ENSG00000131931,ENSG00000104324,ENSG00000254673,ENSG00000185900,ENSG00000168495,ENSG00000165102,ENSG00000197181,ENSG00000104375,ENSG00000132549,ENSG00000253729,ENSG00000158941,ENSG00000104450,ENSG00000019549,ENSG00000168333,ENSG00000034677,ENSG00000186106,ENSG00000174226,ENSG00000147485,ENSG00000168300,ENSG00000147457,ENSG00000104679,ENSG00000134013,ENSG00000147488,ENSG00000042980,ENSG00000134028,ENSG00000104490,ENSG00000069206,ENSG00000104517,ENSG00000137547,ENSG00000104237,ENSG00000147437,ENSG00000104756,ENSG00000167904,ENSG00000155087,ENSG00000184661,ENSG00000137574,ENSG00000254087,ENSG00000221914,ENSG00000008988,ENSG00000104765,ENSG00000181690,ENSG00000155097,ENSG00000170791,ENSG00000092964,ENSG00000164930,ENSG00000164932,ENSG00000164933,ENSG00000120907,ENSG00000015592,ENSG00000215114,ENSG00000167910,ENSG00000137575,ENSG00000178538,ENSG00000104388,ENSG00000164830,ENSG00000120915,ENSG00000177182,ENSG00000120885,ENSG00000154188,ENSG00000147655,ENSG00000104408,ENSG00000104412,ENSG00000120526,ENSG00000120533,ENSG00000185942,ENSG00000168078,ENSG00000137561,ENSG00000185728,ENSG00000180828,ENSG00000147654,ENSG00000172817,ENSG00000189233,ENSG00000066855,ENSG00000134014,ENSG00000147642,ENSG00000147570,ENSG00000147573,ENSG00000104299,ENSG00000147421,ENSG00000133872,ENSG00000104660,ENSG00000177669,ENSG00000104671,ENSG00000178460,ENSG00000253457,ENSG00000121022,ENSG00000104695,ENSG00000198042,ENSG00000133878,ENSG00000165084,ENSG00000147475,ENSG00000020181,ENSG00000104221,ENSG00000169154,ENSG00000147592,ENSG00000104313,ENSG00000147601,ENSG00000258677,ENSG00000104343,ENSG00000175606,ENSG00000104381,ENSG00000137558,ENSG00000091656,ENSG00000171033,ENSG00000104427,ENSG00000104432,ENSG00000104435,ENSG00000147586,ENSG00000076554,ENSG00000076641,ENSG00000164687,ENSG00000147588,ENSG00000205186,ENSG00000170323,ENSG00000253598,ENSG00000104231,ENSG00000164695,ENSG00000133740,ENSG00000163285,ENSG00000151834,ENSG00000170516,ENSG00000163288,ENSG00000169019,ENSG00000145246,ENSG00000145244,ENSG00000074966,ENSG00000145248,ENSG00000182223,ENSG00000075539,ENSG00000109182,ENSG00000188993,ENSG00000163071,ENSG00000226887,ENSG00000184178,ENSG00000145216,ENSG00000134853,ENSG00000157404,ENSG00000128039,ENSG00000134851,ENSG00000134852,ENSG00000128059,ENSG00000174780,ENSG00000249693,ENSG00000171476,ENSG00000128040,ENSG00000163453,ENSG00000150471,ENSG00000205678,ENSG00000145241,ENSG00000035720,ENSG00000109163,ENSG00000153802,ENSG00000198092,ENSG00000185873,ENSG00000083896,ENSG00000087128,ENSG00000197888,ENSG00000196620,ENSG00000156096,ENSG00000271271,ENSG00000173610,ENSG00000109193,ENSG00000126545,ENSG00000135222,ENSG00000126549,ENSG00000205649,ENSG00000126550,ENSG00000187533,ENSG00000181617,ENSG00000145309,ENSG00000109208,ENSG00000171195,ENSG00000187689,ENSG00000132464,ENSG00000132465,ENSG00000080493,ENSG00000145321,ENSG00000056291,ENSG00000132466,ENSG00000163631,ENSG00000079557,ENSG00000169429,ENSG00000124875,ENSG00000109272,ENSG00000163735,ENSG00000182585,ENSG00000109321,ENSG00000169116,ENSG00000156194,ENSG00000198301,ENSG00000138755,ENSG00000169245,ENSG00000169248,ENSG00000189157,ENSG00000272414,ENSG00000118804,ENSG00000163749,ENSG00000138771,ENSG00000118816,ENSG00000138764,ENSG00000169288,ENSG00000138759,ENSG00000163291,ENSG00000156269,ENSG00000196475,ENSG00000138674,ENSG00000138663,ENSG00000173085,ENSG00000163312,ENSG00000163322,ENSG00000163625,ENSG00000109339,ENSG00000163629,ENSG00000145283,ENSG00000163633,ENSG00000172493,ENSG00000170509,ENSG00000170502,ENSG00000152583,ENSG00000152591,ENSG00000152592,ENSG00000029559,ENSG00000118785,ENSG00000138646,ENSG00000145337,ENSG00000138641,ENSG00000255072,ENSG00000177432,ENSG00000138640,ENSG00000185477,ENSG00000138722,ENSG00000163104,ENSG00000163106,ENSG00000163110,ENSG00000138696,ENSG00000163114,ENSG00000151247,ENSG00000197894,ENSG00000198099,ENSG00000172955,ENSG00000187758,ENSG00000196616,ENSG00000248144,ENSG00000196344,ENSG00000138813,ENSG00000109270,ENSG00000164031,ENSG00000145358,ENSG00000164035,ENSG00000153064,ENSG00000109320,ENSG00000109332,ENSG00000164037,ENSG00000169836,ENSG00000168772,ENSG00000168769,ENSG00000236699,ENSG00000168743,ENSG00000145348,ENSG00000164022,ENSG00000250298,ENSG00000138801,ENSG00000155016,ENSG00000138796,ENSG00000198856,ENSG00000138794,ENSG00000123739,ENSG00000109534,ENSG00000180245,ENSG00000183423,ENSG00000164093,ENSG00000138660,ENSG00000073331,ENSG00000138658,ENSG00000174607,ENSG00000138653,ENSG00000174599,ENSG00000145388,ENSG00000150961,ENSG00000172403,ENSG00000145384,ENSG00000173376,ENSG00000186867,ENSG00000164113,ENSG00000109471,ENSG00000138684,ENSG00000181004,ENSG00000170917,ENSG00000145375,ENSG00000164066,ENSG00000138709,ENSG00000151466,ENSG00000151470,ENSG00000138650,ENSG00000254535,ENSG00000189184,ENSG00000151012,ENSG00000172007,ENSG00000085871,ENSG00000153130,ENSG00000153132,ENSG00000205301,ENSG00000179387,ENSG00000109424,ENSG00000109436,ENSG00000170153,ENSG00000109458,ENSG00000183090,ENSG00000164162,ENSG00000164163,ENSG00000170365,ENSG00000237136,ENSG00000164167,ENSG00000120519,ENSG00000137473,ENSG00000164168,ENSG00000164169,ENSG00000234828,ENSG00000181541,ENSG00000109686,ENSG00000189099,ENSG00000164142,ENSG00000170006,ENSG00000164144,ENSG00000109654,ENSG00000197410,ENSG00000171564,ENSG00000121207,ENSG00000164114,ENSG00000256394,ENSG00000256043,ENSG00000109738,ENSG00000120251,ENSG00000164124,ENSG00000171509,ENSG00000171497,ENSG00000164123,ENSG00000109756,ENSG00000168843,ENSG00000145414,ENSG00000164128,ENSG00000145416,ENSG00000109466,ENSG00000038295,ENSG00000109511,ENSG00000129116,ENSG00000109586,ENSG00000164106,ENSG00000164117,ENSG00000164120,ENSG00000168594,ENSG00000150625,ENSG00000150627,ENSG00000164122,ENSG00000129128,ENSG00000038002,ENSG00000151718,ENSG00000177300,ENSG00000185758,ENSG00000164303,ENSG00000151726,ENSG00000187821,ENSG00000151729,ENSG00000109762,ENSG00000205129,ENSG00000154556,ENSG00000164342,ENSG00000109794,ENSG00000145476,ENSG00000088926,ENSG00000179059,ENSG00000179046,ENSG00000028116,ENSG00000119866,ENSG00000115421,ENSG00000162927,ENSG00000237651,ENSG00000115464,ENSG00000170264,ENSG00000115484,ENSG00000173163,ENSG00000186889,ENSG00000115504,ENSG00000143951,ENSG00000143952,ENSG00000197329,ENSG00000119844,ENSG00000198369,ENSG00000115956,ENSG00000183607,ENSG00000169605,ENSG00000198380,ENSG00000124380,ENSG00000059728,ENSG00000115998,ENSG00000124383,ENSG00000135631,ENSG00000214513,ENSG00000144035,ENSG00000144048,ENSG00000124356,ENSG00000163017,ENSG00000114956,ENSG00000188687,ENSG00000204843,ENSG00000115274,ENSG00000179528,ENSG00000115289,ENSG00000159374,ENSG00000115363,ENSG00000115364,ENSG00000143954,ENSG00000172023,ENSG00000115386,ENSG00000172016,ENSG00000066032,ENSG00000115423,ENSG00000034510,ENSG00000152291,ENSG00000132305,ENSG00000115548,ENSG00000172116,ENSG00000187627,ENSG00000185304,ENSG00000115593,ENSG00000163586,ENSG00000233757,ENSG00000144010,ENSG00000144015,ENSG00000174501,ENSG00000144028,ENSG00000121152,ENSG00000249715,ENSG00000114988,ENSG00000158158,ENSG00000168754,ENSG00000135976,ENSG00000196912,ENSG00000228486,ENSG00000144191,ENSG00000040933,ENSG00000071073,ENSG00000196872,ENSG00000144182,ENSG00000273155,ENSG00000158411,ENSG00000185414,ENSG00000144214,ENSG00000144218,ENSG00000204640,ENSG00000115590,ENSG00000115604,ENSG00000115607,ENSG00000180251,ENSG00000135953,ENSG00000170417,ENSG00000135973,ENSG00000135974,ENSG00000115641,ENSG00000071051,ENSG00000119147,ENSG00000115652,ENSG00000153165,ENSG00000254126,ENSG00000196862,ENSG00000196228,ENSG00000198075,ENSG00000169756,ENSG00000153201,ENSG00000135960,ENSG00000256977,ENSG00000144063,ENSG00000144061,ENSG00000175701,ENSG00000257207,ENSG00000256671,ENSG00000169679,ENSG00000188177,ENSG00000169629,ENSG00000125611,ENSG00000169607,ENSG00000125571,ENSG00000136696,ENSG00000136695,ENSG00000136697,ENSG00000125637,ENSG00000136682,ENSG00000175497,ENSG00000125629,ENSG00000019169,ENSG00000080293,ENSG00000144118,ENSG00000115112,ENSG00000074054,ENSG00000155438,ENSG00000211460,ENSG00000155052,ENSG00000136732,ENSG00000237524,ENSG00000186684,ENSG00000169967,ENSG00000163166,ENSG00000222014,ENSG00000196604,ENSG00000115762,ENSG00000163046,ENSG00000153086,ENSG00000176601,ENSG00000115839,ENSG00000121988,ENSG00000048991,ENSG00000144224,ENSG00000115866,ENSG00000121966,ENSG00000150540,ENSG00000075884,ENSG00000121964,ENSG00000169554,ENSG00000115947,ENSG00000204406,ENSG00000150556,ENSG00000168288,ENSG00000183091,ENSG00000115145,ENSG00000162989,ENSG00000136542,ENSG00000115165,ENSG00000163331,ENSG00000196151,ENSG00000136536,ENSG00000115221,ENSG00000136560,ENSG00000115233,ENSG00000144290,ENSG00000115263,ENSG00000078098,ENSG00000184611,ENSG00000182263,ENSG00000115290,ENSG00000082438,ENSG00000169507,ENSG00000153253,ENSG00000178662,ENSG00000144285,ENSG00000136546,ENSG00000163092,ENSG00000163072,ENSG00000138399,ENSG00000138398,ENSG00000154479,ENSG00000144362,ENSG00000213160,ENSG00000138382,ENSG00000071909,ENSG00000204335,ENSG00000204334,ENSG00000198586,ENSG00000123600,ENSG00000144355,ENSG00000115844,ENSG00000091409,ENSG00000152256,ENSG00000091428,ENSG00000138433,ENSG00000144306,ENSG00000115935,ENSG00000138435,ENSG00000174279,ENSG00000128713,ENSG00000128709,ENSG00000170166,ENSG00000128654,ENSG00000197557,ENSG00000079156,ENSG00000204311,ENSG00000163492,ENSG00000187231,ENSG00000163510,ENSG00000162992,ENSG00000138434,ENSG00000150722,ENSG00000115252,ENSG00000077232,ENSG00000061676,ENSG00000162999,ENSG00000163002,ENSG00000188738,ENSG00000065548,ENSG00000138448,ENSG00000144369,ENSG00000163012,ENSG00000064989,ENSG00000144366,ENSG00000115368,ENSG00000138449,ENSG00000128694,ENSG00000187699,ENSG00000138379,ENSG00000198130,ENSG00000189362,ENSG00000138378,ENSG00000128641,ENSG00000173559,ENSG00000168497,ENSG00000196950,ENSG00000118997,ENSG00000138411,ENSG00000144395,ENSG00000187944,ENSG00000197121,ENSG00000115524,ENSG00000144381,ENSG00000115541,ENSG00000270757,ENSG00000162944,ENSG00000247626,ENSG00000152430,ENSG00000226124,ENSG00000178074,ENSG00000155729,ENSG00000163535,ENSG00000138356,ENSG00000240344,ENSG00000115942,ENSG00000064012,ENSG00000155749,ENSG00000082126,ENSG00000138395,ENSG00000182329,ENSG00000138439,ENSG00000163596,ENSG00000163600,ENSG00000118257,ENSG00000114933,ENSG00000183671,ENSG00000114948,ENSG00000232125,ENSG00000138400,ENSG00000144410,ENSG00000178385,ENSG00000182187,ENSG00000115020,ENSG00000197713,ENSG00000115365,ENSG00000030419,ENSG00000144451,ENSG00000174453,ENSG00000144452,ENSG00000118242,ENSG00000079246,ENSG00000144583,ENSG00000115461,ENSG00000135926,ENSG00000144579,ENSG00000115556,ENSG00000115568,ENSG00000074582,ENSG00000163482,ENSG00000171450,ENSG00000181378,ENSG00000163501,ENSG00000187736,ENSG00000213901,ENSG00000163521,ENSG00000115661,ENSG00000135924,ENSG00000144589,ENSG00000116106,ENSG00000085449,ENSG00000135919,ENSG00000124019,ENSG00000036257,ENSG00000135905,ENSG00000144460,ENSG00000144468,ENSG00000168955,ENSG00000173744,ENSG00000042304,ENSG00000135917,ENSG00000115009,ENSG00000123977,ENSG00000153832,ENSG00000135899,ENSG00000185404,ENSG00000067066,ENSG00000135898,ENSG00000204128,ENSG00000173692,ENSG00000135914,ENSG00000163283,ENSG00000163286,ENSG00000163295,ENSG00000135902,ENSG00000221944,ENSG00000135930,ENSG00000115474,ENSG00000115488,ENSG00000168918,ENSG00000085978,ENSG00000077044,ENSG00000085982,ENSG00000244122,ENSG00000167165,ENSG00000240224,ENSG00000244474,ENSG00000243135,ENSG00000185038,ENSG00000123485,ENSG00000144481,ENSG00000072080,ENSG00000130147,ENSG00000182177,ENSG00000132321,ENSG00000163359,ENSG00000124839,ENSG00000124831,ENSG00000177483,ENSG00000168427,ENSG00000132323,ENSG00000204104,ENSG00000178623,ENSG00000115677,ENSG00000168385,ENSG00000188389
TF	Factor: Six-3; motif: NWBTAATNYYWN	TF:M07428	1.65545e-05	3354	2635	554	ENSG00000181790,ENSG00000178814,ENSG00000198576,ENSG00000167653,ENSG00000181135,ENSG00000255181,ENSG00000181085,ENSG00000160948,ENSG00000147677,ENSG00000164754,ENSG00000164756,ENSG00000184374,ENSG00000136999,ENSG00000136986,ENSG00000147689,ENSG00000259305,ENSG00000165156,ENSG00000132294,ENSG00000253117,ENSG00000155926,ENSG00000148498,ENSG00000148513,ENSG00000256892,ENSG00000165733,ENSG00000165406,ENSG00000128815,ENSG00000165383,ENSG00000165606,ENSG00000188611,ENSG00000198964,ENSG00000148584,ENSG00000249860,ENSG00000165449,ENSG00000072422,ENSG00000196932,ENSG00000183346,ENSG00000150347,ENSG00000182010,ENSG00000183230,ENSG00000198739,ENSG00000138346,ENSG00000122958,ENSG00000156502,ENSG00000099282,ENSG00000042286,ENSG00000148730,ENSG00000107731,ENSG00000138303,ENSG00000107745,ENSG00000122884,ENSG00000166321,ENSG00000122882,ENSG00000138286,ENSG00000138279,ENSG00000166348,ENSG00000035403,ENSG00000156110,ENSG00000188716,ENSG00000079393,ENSG00000148606,ENSG00000108179,ENSG00000189129,ENSG00000188373,ENSG00000138138,ENSG00000184719,ENSG00000204022,ENSG00000204021,ENSG00000173239,ENSG00000107796,ENSG00000107798,ENSG00000204010,ENSG00000152782,ENSG00000138182,ENSG00000148677,ENSG00000180628,ENSG00000095564,ENSG00000107864,ENSG00000095464,ENSG00000176273,ENSG00000138193,ENSG00000173145,ENSG00000108242,ENSG00000138109,ENSG00000138115,ENSG00000173124,ENSG00000188649,ENSG00000095713,ENSG00000138131,ENSG00000119929,ENSG00000014919,ENSG00000107554,ENSG00000107829,ENSG00000120049,ENSG00000138107,ENSG00000107882,ENSG00000166275,ENSG00000270316,ENSG00000173915,ENSG00000065621,ENSG00000120051,ENSG00000148700,ENSG00000119950,ENSG00000203867,ENSG00000119913,ENSG00000151532,ENSG00000165806,ENSG00000182645,ENSG00000203837,ENSG00000165672,ENSG00000120008,ENSG00000138162,ENSG00000187908,ENSG00000138161,ENSG00000203795,ENSG00000179988,ENSG00000165660,ENSG00000089876,ENSG00000154493,ENSG00000214285,ENSG00000180745,ENSG00000148773,ENSG00000147535,ENSG00000253649,ENSG00000147613,ENSG00000164893,ENSG00000205882,ENSG00000176623,ENSG00000250305,ENSG00000176571,ENSG00000156103,ENSG00000078579,ENSG00000169495,ENSG00000104312,ENSG00000003989,ENSG00000129422,ENSG00000147606,ENSG00000078674,ENSG00000079102,ENSG00000165061,ENSG00000104763,ENSG00000171428,ENSG00000156006,ENSG00000164953,ENSG00000036565,ENSG00000168546,ENSG00000130227,ENSG00000070718,ENSG00000156467,ENSG00000104371,ENSG00000147434,ENSG00000120925,ENSG00000164808,ENSG00000104361,ENSG00000253729,ENSG00000147439,ENSG00000168333,ENSG00000034677,ENSG00000147481,ENSG00000147457,ENSG00000164924,ENSG00000137547,ENSG00000147437,ENSG00000008988,ENSG00000172680,ENSG00000181690,ENSG00000169122,ENSG00000215114,ENSG00000167910,ENSG00000035681,ENSG00000147647,ENSG00000164935,ENSG00000177182,ENSG00000198363,ENSG00000164841,ENSG00000120533,ENSG00000171320,ENSG00000168078,ENSG00000137563,ENSG00000180828,ENSG00000147573,ENSG00000147571,ENSG00000179041,ENSG00000147576,ENSG00000177669,ENSG00000157110,ENSG00000178460,ENSG00000121022,ENSG00000133863,ENSG00000104218,ENSG00000066777,ENSG00000165084,ENSG00000215262,ENSG00000147471,ENSG00000020181,ENSG00000187840,ENSG00000129691,ENSG00000085788,ENSG00000164764,ENSG00000154582,ENSG00000175606,ENSG00000104381,ENSG00000121005,ENSG00000171033,ENSG00000104427,ENSG00000164683,ENSG00000147586,ENSG00000147588,ENSG00000197416,ENSG00000253598,ENSG00000164695,ENSG00000184672,ENSG00000177752,ENSG00000151806,ENSG00000151834,ENSG00000135605,ENSG00000145248,ENSG00000109180,ENSG00000188993,ENSG00000072201,ENSG00000090989,ENSG00000109265,ENSG00000084093,ENSG00000185873,ENSG00000087128,ENSG00000135220,ENSG00000171234,ENSG00000213759,ENSG00000135226,ENSG00000271271,ENSG00000126545,ENSG00000126550,ENSG00000109205,ENSG00000181617,ENSG00000171209,ENSG00000145309,ENSG00000171199,ENSG00000171195,ENSG00000187689,ENSG00000178522,ENSG00000132467,ENSG00000080493,ENSG00000145321,ENSG00000132466,ENSG00000081051,ENSG00000079557,ENSG00000169429,ENSG00000109272,ENSG00000163737,ENSG00000163735,ENSG00000182585,ENSG00000138769,ENSG00000138755,ENSG00000169248,ENSG00000163749,ENSG00000138771,ENSG00000186212,ENSG00000118816,ENSG00000156234,ENSG00000169288,ENSG00000138772,ENSG00000163291,ENSG00000156269,ENSG00000196475,ENSG00000152784,ENSG00000138674,ENSG00000163624,ENSG00000138639,ENSG00000109339,ENSG00000198189,ENSG00000170502,ENSG00000152591,ENSG00000029559,ENSG00000255072,ENSG00000138640,ENSG00000185477,ENSG00000152208,ENSG00000198099,ENSG00000172955,ENSG00000187758,ENSG00000248144,ENSG00000138821,ENSG00000109320,ENSG00000109323,ENSG00000109332,ENSG00000164037,ENSG00000236699,ENSG00000138785,ENSG00000164022,ENSG00000250298,ENSG00000164023,ENSG00000138796,ENSG00000109475,ENSG00000198856,ENSG00000138794,ENSG00000180245,ENSG00000183423,ENSG00000138792,ENSG00000138658,ENSG00000145362,ENSG00000138653,ENSG00000270394,ENSG00000164100,ENSG00000172403,ENSG00000172399,ENSG00000145384,ENSG00000164109,ENSG00000050730,ENSG00000145386,ENSG00000138688,ENSG00000109471,ENSG00000181004,ENSG00000164066,ENSG00000151475,ENSG00000164040,ENSG00000254535,ENSG00000137463,ENSG00000145391,ENSG00000153132,ENSG00000164136,ENSG00000109452,ENSG00000197465,ENSG00000250361,ENSG00000170180,ENSG00000151611,ENSG00000237136,ENSG00000234828,ENSG00000109686,ENSG00000109670,ENSG00000121210,ENSG00000137462,ENSG00000171564,ENSG00000171557,ENSG00000121207,ENSG00000164114,ENSG00000256394,ENSG00000164124,ENSG00000205208,ENSG00000171503,ENSG00000164123,ENSG00000145416,ENSG00000248329,ENSG00000176979,ENSG00000109472,ENSG00000109511,ENSG00000137628,ENSG00000129116,ENSG00000145439,ENSG00000137601,ENSG00000056050,ENSG00000164105,ENSG00000164106,ENSG00000164117,ENSG00000164118,ENSG00000150625,ENSG00000150627,ENSG00000164122,ENSG00000129128,ENSG00000038002,ENSG00000168564,ENSG00000173320,ENSG00000151725,ENSG00000164323,ENSG00000109762,ENSG00000154556,ENSG00000109794,ENSG00000088926,ENSG00000179046,ENSG00000109536,ENSG00000115392,ENSG00000119866,ENSG00000162929,ENSG00000173163,ENSG00000143951,ENSG00000198369,ENSG00000204923,ENSG00000169621,ENSG00000163217,ENSG00000196975,ENSG00000124380,ENSG00000115998,ENSG00000152672,ENSG00000124357,ENSG00000214513,ENSG00000144034,ENSG00000187833,ENSG00000124356,ENSG00000114956,ENSG00000159374,ENSG00000135622,ENSG00000115350,ENSG00000115364,ENSG00000176204,ENSG00000115386,ENSG00000163541,ENSG00000115423,ENSG00000152291,ENSG00000115486,ENSG00000185304,ENSG00000115593,ENSG00000172005,ENSG00000144010,ENSG00000144015,ENSG00000144028,ENSG00000114988,ENSG00000228486,ENSG00000144191,ENSG00000183513,ENSG00000115446,ENSG00000170500,ENSG00000163162,ENSG00000115604,ENSG00000115607,ENSG00000135972,ENSG00000115641,ENSG00000196228,ENSG00000198203,ENSG00000135960,ENSG00000256977,ENSG00000144061,ENSG00000153107,ENSG00000144161,ENSG00000114999,ENSG00000136695,ENSG00000125637,ENSG00000144134,ENSG00000115109,ENSG00000144118,ENSG00000136717,ENSG00000136709,ENSG00000144233,ENSG00000136718,ENSG00000178171,ENSG00000048991,ENSG00000076003,ENSG00000144229,ENSG00000168702,ENSG00000115919,ENSG00000075884,ENSG00000115947,ENSG00000204406,ENSG00000150556,ENSG00000115963,ENSG00000123609,ENSG00000123610,ENSG00000183091,ENSG00000182389,ENSG00000162989,ENSG00000153234,ENSG00000007001,ENSG00000115183,ENSG00000248672,ENSG00000054219,ENSG00000115221,ENSG00000153250,ENSG00000078098,ENSG00000136531,ENSG00000136546,ENSG00000172318,ENSG00000198648,ENSG00000152253,ENSG00000154479,ENSG00000144362,ENSG00000213160,ENSG00000115806,ENSG00000071967,ENSG00000091436,ENSG00000163328,ENSG00000154518,ENSG00000170166,ENSG00000018510,ENSG00000155636,ENSG00000079156,ENSG00000204311,ENSG00000116095,ENSG00000155657,ENSG00000163492,ENSG00000187231,ENSG00000163510,ENSG00000150722,ENSG00000077232,ENSG00000061676,ENSG00000144369,ENSG00000064989,ENSG00000003436,ENSG00000168542,ENSG00000151687,ENSG00000138379,ENSG00000189362,ENSG00000138378,ENSG00000173559,ENSG00000196950,ENSG00000081320,ENSG00000187944,ENSG00000162944,ENSG00000247626,ENSG00000119042,ENSG00000226124,ENSG00000162971,ENSG00000162972,ENSG00000196141,ENSG00000013441,ENSG00000240344,ENSG00000196290,ENSG00000155749,ENSG00000155754,ENSG00000155755,ENSG00000003393,ENSG00000204217,ENSG00000138439,ENSG00000163596,ENSG00000138443,ENSG00000163600,ENSG00000183671,ENSG00000232125,ENSG00000144410,ENSG00000168582,ENSG00000197713,ENSG00000115361,ENSG00000168530,ENSG00000021826,ENSG00000138376,ENSG00000115414,ENSG00000115425,ENSG00000163449,ENSG00000138375,ENSG00000180871,ENSG00000144580,ENSG00000135912,ENSG00000115596,ENSG00000181378,ENSG00000144567,ENSG00000144589,ENSG00000116120,ENSG00000135900,ENSG00000135919,ENSG00000169047,ENSG00000168955,ENSG00000173744,ENSG00000042304,ENSG00000135917,ENSG00000115009,ENSG00000079263,ENSG00000067066,ENSG00000135898,ENSG00000135914,ENSG00000115053,ENSG00000115474,ENSG00000085982,ENSG00000241119,ENSG00000123485,ENSG00000144481,ENSG00000182177,ENSG00000204099,ENSG00000188011
TF	Factor: NFATc2; motif: GGAAAA; match class: 1	TF:M01281_1	2.23896e-05	11112	2635	1619	ENSG00000123908,ENSG00000187954,ENSG00000160957,ENSG00000213563,ENSG00000147676,ENSG00000105339,ENSG00000184489,ENSG00000147789,ENSG00000160886,ENSG00000182307,ENSG00000104499,ENSG00000179142,ENSG00000261667,ENSG00000250571,ENSG00000184428,ENSG00000014164,ENSG00000104524,ENSG00000183309,ENSG00000181085,ENSG00000186583,ENSG00000178896,ENSG00000179632,ENSG00000104447,ENSG00000147677,ENSG00000164754,ENSG00000164758,ENSG00000182197,ENSG00000177570,ENSG00000164761,ENSG00000184374,ENSG00000136999,ENSG00000136960,ENSG00000136982,ENSG00000155792,ENSG00000187955,ENSG00000172172,ENSG00000172167,ENSG00000172164,ENSG00000170961,ENSG00000178764,ENSG00000136986,ENSG00000189376,ENSG00000175946,ENSG00000104537,ENSG00000214814,ENSG00000164983,ENSG00000183665,ENSG00000147687,ENSG00000147684,ENSG00000170873,ENSG00000180938,ENSG00000104549,ENSG00000164961,ENSG00000156831,ENSG00000173334,ENSG00000168672,ENSG00000212993,ENSG00000136997,ENSG00000147697,ENSG00000153310,ENSG00000132294,ENSG00000253117,ENSG00000132297,ENSG00000184156,ENSG00000129295,ENSG00000165071,ENSG00000042832,ENSG00000155926,ENSG00000104415,ENSG00000131773,ENSG00000147724,ENSG00000169436,ENSG00000169427,ENSG00000167632,ENSG00000104472,ENSG00000148498,ENSG00000108094,ENSG00000095794,ENSG00000177291,ENSG00000177283,ENSG00000198105,ENSG00000189180,ENSG00000075407,ENSG00000165731,ENSG00000243660,ENSG00000196793,ENSG00000169740,ENSG00000187783,ENSG00000165507,ENSG00000256574,ENSG00000165406,ENSG00000172671,ENSG00000204179,ENSG00000204175,ENSG00000204174,ENSG00000107643,ENSG00000128815,ENSG00000165383,ENSG00000165633,ENSG00000177354,ENSG00000165606,ENSG00000225830,ENSG00000187714,ENSG00000227345,ENSG00000204152,ENSG00000178440,ENSG00000188611,ENSG00000198964,ENSG00000204147,ENSG00000185532,ENSG00000177613,ENSG00000151151,ENSG00000122873,ENSG00000072401,ENSG00000165443,ENSG00000165449,ENSG00000227877,ENSG00000151150,ENSG00000170312,ENSG00000196932,ENSG00000183346,ENSG00000150347,ENSG00000122877,ENSG00000148572,ENSG00000171988,ENSG00000165476,ENSG00000183230,ENSG00000096717,ENSG00000148634,ENSG00000179774,ENSG00000108187,ENSG00000096746,ENSG00000122912,ENSG00000138336,ENSG00000060339,ENSG00000107625,ENSG00000165732,ENSG00000122862,ENSG00000122958,ENSG00000156502,ENSG00000156510,ENSG00000099282,ENSG00000122859,ENSG00000171224,ENSG00000197467,ENSG00000042286,ENSG00000156521,ENSG00000079332,ENSG00000180817,ENSG00000148730,ENSG00000107719,ENSG00000166224,ENSG00000166228,ENSG00000107731,ENSG00000107738,ENSG00000138303,ENSG00000166295,ENSG00000168209,ENSG00000148719,ENSG00000107745,ENSG00000138315,ENSG00000138308,ENSG00000122884,ENSG00000166321,ENSG00000122882,ENSG00000138286,ENSG00000213551,ENSG00000182180,ENSG00000156042,ENSG00000166343,ENSG00000107758,ENSG00000166348,ENSG00000166317,ENSG00000196968,ENSG00000172586,ENSG00000214655,ENSG00000272916,ENSG00000166507,ENSG00000035403,ENSG00000156110,ENSG00000188716,ENSG00000156671,ENSG00000165655,ENSG00000156113,ENSG00000148606,ENSG00000138326,ENSG00000108175,ENSG00000165424,ENSG00000185303,ENSG00000122852,ENSG00000188199,ENSG00000228570,ENSG00000133661,ENSG00000122359,ENSG00000151224,ENSG00000170788,ENSG00000133665,ENSG00000108219,ENSG00000185737,ENSG00000165678,ENSG00000188373,ENSG00000148600,ENSG00000148602,ENSG00000107771,ENSG00000062650,ENSG00000107779,ENSG00000173267,ENSG00000184923,ENSG00000214562,ENSG00000107789,ENSG00000138138,ENSG00000184719,ENSG00000204022,ENSG00000204021,ENSG00000204020,ENSG00000173239,ENSG00000152766,ENSG00000107796,ENSG00000138135,ENSG00000107798,ENSG00000119922,ENSG00000204010,ENSG00000185745,ENSG00000152779,ENSG00000152782,ENSG00000138182,ENSG00000148688,ENSG00000148677,ENSG00000165338,ENSG00000095564,ENSG00000107864,ENSG00000198060,ENSG00000138160,ENSG00000152804,ENSG00000138190,ENSG00000138119,ENSG00000138180,ENSG00000148690,ENSG00000108231,ENSG00000138193,ENSG00000119969,ENSG00000108242,ENSG00000165841,ENSG00000138109,ENSG00000173124,ENSG00000095637,ENSG00000119977,ENSG00000138185,ENSG00000270099,ENSG00000188649,ENSG00000095585,ENSG00000107447,ENSG00000197430,ENSG00000077147,ENSG00000171314,ENSG00000171311,ENSG00000171307,ENSG00000165887,ENSG00000241935,ENSG00000249967,ENSG00000155252,ENSG00000203942,ENSG00000171160,ENSG00000155254,ENSG00000155265,ENSG00000166024,ENSG00000119943,ENSG00000172987,ENSG00000119946,ENSG00000119919,ENSG00000119929,ENSG00000014919,ENSG00000023839,ENSG00000120054,ENSG00000213341,ENSG00000095485,ENSG00000107593,ENSG00000075290,ENSG00000075826,ENSG00000255339,ENSG00000166136,ENSG00000075891,ENSG00000119906,ENSG00000095539,ENSG00000107807,ENSG00000138136,ENSG00000166167,ENSG00000166171,ENSG00000166169,ENSG00000120029,ENSG00000198728,ENSG00000148840,ENSG00000107862,ENSG00000107874,ENSG00000138107,ENSG00000171206,ENSG00000166272,ENSG00000166275,ENSG00000270316,ENSG00000214435,ENSG00000076685,ENSG00000235376,ENSG00000148798,ENSG00000138172,ENSG00000183128,ENSG00000107957,ENSG00000065613,ENSG00000065618,ENSG00000156384,ENSG00000197748,ENSG00000148834,ENSG00000120051,ENSG00000156395,ENSG00000108018,ENSG00000108039,ENSG00000148700,ENSG00000119950,ENSG00000119953,ENSG00000203867,ENSG00000150593,ENSG00000214413,ENSG00000108061,ENSG00000119927,ENSG00000119913,ENSG00000197142,ENSG00000023041,ENSG00000151532,ENSG00000148737,ENSG00000148702,ENSG00000148735,ENSG00000165813,ENSG00000095627,ENSG00000165816,ENSG00000099204,ENSG00000151553,ENSG00000165832,ENSG00000107518,ENSG00000151892,ENSG00000182645,ENSG00000203837,ENSG00000175535,ENSG00000187021,ENSG00000165868,ENSG00000188316,ENSG00000148704,ENSG00000170370,ENSG00000107560,ENSG00000165669,ENSG00000119973,ENSG00000151893,ENSG00000107581,ENSG00000183605,ENSG00000165672,ENSG00000198873,ENSG00000151923,ENSG00000197771,ENSG00000203805,ENSG00000120008,ENSG00000107672,ENSG00000138162,ENSG00000254636,ENSG00000187908,ENSG00000183559,ENSG00000138161,ENSG00000213185,ENSG00000203795,ENSG00000179988,ENSG00000188620,ENSG00000188816,ENSG00000154473,ENSG00000065154,ENSG00000258539,ENSG00000189319,ENSG00000203791,ENSG00000019995,ENSG00000175029,ENSG00000188690,ENSG00000107949,ENSG00000089876,ENSG00000154493,ENSG00000150760,ENSG00000214285,ENSG00000186766,ENSG00000180745,ENSG00000132334,ENSG00000148773,ENSG00000108001,ENSG00000175470,ENSG00000188385,ENSG00000148814,ENSG00000130640,ENSG00000198546,ENSG00000127884,ENSG00000130649,ENSG00000225899,ENSG00000147535,ENSG00000176731,ENSG00000171060,ENSG00000171056,ENSG00000258724,ENSG00000147548,ENSG00000185015,ENSG00000254093,ENSG00000171044,ENSG00000104643,ENSG00000177710,ENSG00000136573,ENSG00000104691,ENSG00000136574,ENSG00000165046,ENSG00000154328,ENSG00000253649,ENSG00000164879,ENSG00000104267,ENSG00000147614,ENSG00000147613,ENSG00000164893,ENSG00000077782,ENSG00000123124,ENSG00000205884,ENSG00000205883,ENSG00000205882,ENSG00000233050,ENSG00000215343,ENSG00000085719,ENSG00000232948,ENSG00000170289,ENSG00000250305,ENSG00000164741,ENSG00000147526,ENSG00000164743,ENSG00000185053,ENSG00000169499,ENSG00000176571,ENSG00000038945,ENSG00000176566,ENSG00000078579,ENSG00000169495,ENSG00000169490,ENSG00000104219,ENSG00000104312,ENSG00000198791,ENSG00000168615,ENSG00000104320,ENSG00000155975,ENSG00000003987,ENSG00000003989,ENSG00000197140,ENSG00000104213,ENSG00000180694,ENSG00000123119,ENSG00000129422,ENSG00000168619,ENSG00000155099,ENSG00000155100,ENSG00000214954,ENSG00000147606,ENSG00000104760,ENSG00000078674,ENSG00000079102,ENSG00000131203,ENSG00000188676,ENSG00000176907,ENSG00000165061,ENSG00000205133,ENSG00000188343,ENSG00000156011,ENSG00000158669,ENSG00000104611,ENSG00000165066,ENSG00000147408,ENSG00000104613,ENSG00000175445,ENSG00000147416,ENSG00000164951,ENSG00000079112,ENSG00000164949,ENSG00000197275,ENSG00000168546,ENSG00000164944,ENSG00000130227,ENSG00000104413,ENSG00000158815,ENSG00000156162,ENSG00000158856,ENSG00000164941,ENSG00000104365,ENSG00000175305,ENSG00000168453,ENSG00000168476,ENSG00000070501,ENSG00000164938,ENSG00000156172,ENSG00000156466,ENSG00000168481,ENSG00000104371,ENSG00000156469,ENSG00000156471,ENSG00000168487,ENSG00000147432,ENSG00000147434,ENSG00000169439,ENSG00000131931,ENSG00000104324,ENSG00000147649,ENSG00000104341,ENSG00000254673,ENSG00000132561,ENSG00000168490,ENSG00000165102,ENSG00000156482,ENSG00000177459,ENSG00000164808,ENSG00000104356,ENSG00000104375,ENSG00000164920,ENSG00000120896,ENSG00000253729,ENSG00000248235,ENSG00000104738,ENSG00000158941,ENSG00000164919,ENSG00000147439,ENSG00000156509,ENSG00000147669,ENSG00000169139,ENSG00000179388,ENSG00000008853,ENSG00000019549,ENSG00000168333,ENSG00000147481,ENSG00000174226,ENSG00000120889,ENSG00000147485,ENSG00000168300,ENSG00000104689,ENSG00000134013,ENSG00000147488,ENSG00000197217,ENSG00000196711,ENSG00000147454,ENSG00000183729,ENSG00000167034,ENSG00000180053,ENSG00000159167,ENSG00000042980,ENSG00000047249,ENSG00000120963,ENSG00000083307,ENSG00000134028,ENSG00000104490,ENSG00000069206,ENSG00000120992,ENSG00000104517,ENSG00000137547,ENSG00000164736,ENSG00000104237,ENSG00000147437,ENSG00000155087,ENSG00000221818,ENSG00000221914,ENSG00000008988,ENSG00000104765,ENSG00000172680,ENSG00000181690,ENSG00000155097,ENSG00000170791,ENSG00000092964,ENSG00000164930,ENSG00000164933,ENSG00000170786,ENSG00000181195,ENSG00000164934,ENSG00000120907,ENSG00000015592,ENSG00000137575,ENSG00000176406,ENSG00000035681,ENSG00000147647,ENSG00000164935,ENSG00000120899,ENSG00000198846,ENSG00000178538,ENSG00000104388,ENSG00000171316,ENSG00000120903,ENSG00000164830,ENSG00000120915,ENSG00000154188,ENSG00000147655,ENSG00000104412,ENSG00000147419,ENSG00000174417,ENSG00000120526,ENSG00000120533,ENSG00000171320,ENSG00000168078,ENSG00000137563,ENSG00000137561,ENSG00000185728,ENSG00000147654,ENSG00000172817,ENSG00000168079,ENSG00000189233,ENSG00000134014,ENSG00000205268,ENSG00000168081,ENSG00000186918,ENSG00000147573,ENSG00000012232,ENSG00000164796,ENSG00000147571,ENSG00000179041,ENSG00000104299,ENSG00000147576,ENSG00000147421,ENSG00000169085,ENSG00000185697,ENSG00000120875,ENSG00000175073,ENSG00000104660,ENSG00000177669,ENSG00000178460,ENSG00000197265,ENSG00000261787,ENSG00000178125,ENSG00000253457,ENSG00000121022,ENSG00000104687,ENSG00000104695,ENSG00000172733,ENSG00000165392,ENSG00000066777,ENSG00000165078,ENSG00000046889,ENSG00000129696,ENSG00000198042,ENSG00000133874,ENSG00000165084,ENSG00000156687,ENSG00000137573,ENSG00000183779,ENSG00000147471,ENSG00000147596,ENSG00000020181,ENSG00000140396,ENSG00000104221,ENSG00000067167,ENSG00000169154,ENSG00000187840,ENSG00000129691,ENSG00000104313,ENSG00000147465,ENSG00000156735,ENSG00000085788,ENSG00000178860,ENSG00000182674,ENSG00000164764,ENSG00000147604,ENSG00000121039,ENSG00000258677,ENSG00000104343,ENSG00000154582,ENSG00000175606,ENSG00000154589,ENSG00000104381,ENSG00000121005,ENSG00000164749,ENSG00000091656,ENSG00000164751,ENSG00000104427,ENSG00000104432,ENSG00000104435,ENSG00000164683,ENSG00000147586,ENSG00000205189,ENSG00000164687,ENSG00000147588,ENSG00000205186,ENSG00000170323,ENSG00000197416,ENSG00000133731,ENSG00000253598,ENSG00000164695,ENSG00000104497,ENSG00000184672,ENSG00000133739,ENSG00000133740,ENSG00000177752,ENSG00000151806,ENSG00000163281,ENSG00000163285,ENSG00000151834,ENSG00000170516,ENSG00000145246,ENSG00000163293,ENSG00000198515,ENSG00000074966,ENSG00000135605,ENSG00000109171,ENSG00000145248,ENSG00000075539,ENSG00000109180,ENSG00000109182,ENSG00000188993,ENSG00000163069,ENSG00000163071,ENSG00000109189,ENSG00000226887,ENSG00000072201,ENSG00000109220,ENSG00000134853,ENSG00000128039,ENSG00000163440,ENSG00000109255,ENSG00000250821,ENSG00000157426,ENSG00000128059,ENSG00000196503,ENSG00000171476,ENSG00000128040,ENSG00000150471,ENSG00000205678,ENSG00000035720,ENSG00000033178,ENSG00000109163,ENSG00000153802,ENSG00000187054,ENSG00000198092,ENSG00000185873,ENSG00000083896,ENSG00000197888,ENSG00000196620,ENSG00000109181,ENSG00000135220,ENSG00000171234,ENSG00000213759,ENSG00000135226,ENSG00000156096,ENSG00000271271,ENSG00000173610,ENSG00000109193,ENSG00000126545,ENSG00000135222,ENSG00000126549,ENSG00000205649,ENSG00000126550,ENSG00000187533,ENSG00000109205,ENSG00000145309,ENSG00000109208,ENSG00000171201,ENSG00000171199,ENSG00000171195,ENSG00000187689,ENSG00000178522,ENSG00000132464,ENSG00000132465,ENSG00000132467,ENSG00000018189,ENSG00000156136,ENSG00000080493,ENSG00000145321,ENSG00000156140,ENSG00000132466,ENSG00000163631,ENSG00000081051,ENSG00000079557,ENSG00000169435,ENSG00000169429,ENSG00000124875,ENSG00000109272,ENSG00000163739,ENSG00000163737,ENSG00000163736,ENSG00000163734,ENSG00000081041,ENSG00000163738,ENSG00000124882,ENSG00000109321,ENSG00000163743,ENSG00000174796,ENSG00000174792,ENSG00000138757,ENSG00000138768,ENSG00000156194,ENSG00000138744,ENSG00000198301,ENSG00000169245,ENSG00000169248,ENSG00000138750,ENSG00000189157,ENSG00000272414,ENSG00000186212,ENSG00000118816,ENSG00000138764,ENSG00000156234,ENSG00000169288,ENSG00000138759,ENSG00000163291,ENSG00000152784,ENSG00000138675,ENSG00000152785,ENSG00000138669,ENSG00000138670,ENSG00000138668,ENSG00000152795,ENSG00000145293,ENSG00000145284,ENSG00000138674,ENSG00000168152,ENSG00000173085,ENSG00000163312,ENSG00000163319,ENSG00000163322,ENSG00000138678,ENSG00000163623,ENSG00000163625,ENSG00000138639,ENSG00000109339,ENSG00000163633,ENSG00000172493,ENSG00000145332,ENSG00000170509,ENSG00000198189,ENSG00000152583,ENSG00000152592,ENSG00000152595,ENSG00000118785,ENSG00000138642,ENSG00000138646,ENSG00000145337,ENSG00000255072,ENSG00000177432,ENSG00000138640,ENSG00000180346,ENSG00000185477,ENSG00000145335,ENSG00000138722,ENSG00000184305,ENSG00000152208,ENSG00000172238,ENSG00000163104,ENSG00000163106,ENSG00000163110,ENSG00000163114,ENSG00000138698,ENSG00000168785,ENSG00000151247,ENSG00000198099,ENSG00000172955,ENSG00000187758,ENSG00000196616,ENSG00000248144,ENSG00000196344,ENSG00000138813,ENSG00000145331,ENSG00000138823,ENSG00000070190,ENSG00000109270,ENSG00000164031,ENSG00000145358,ENSG00000164035,ENSG00000153064,ENSG00000138821,ENSG00000109332,ENSG00000164037,ENSG00000164038,ENSG00000164039,ENSG00000138778,ENSG00000169836,ENSG00000168772,ENSG00000236699,ENSG00000138785,ENSG00000138780,ENSG00000168743,ENSG00000145348,ENSG00000164022,ENSG00000250298,ENSG00000155011,ENSG00000164023,ENSG00000138795,ENSG00000109475,ENSG00000188517,ENSG00000138802,ENSG00000123739,ENSG00000205403,ENSG00000180245,ENSG00000183423,ENSG00000138798,ENSG00000170522,ENSG00000138792,ENSG00000138660,ENSG00000073331,ENSG00000178403,ENSG00000138658,ENSG00000174720,ENSG00000145349,ENSG00000180801,ENSG00000174607,ENSG00000138653,ENSG00000164099,ENSG00000150961,ENSG00000172403,ENSG00000145390,ENSG00000145384,ENSG00000138735,ENSG00000164109,ENSG00000138738,ENSG00000173376,ENSG00000164111,ENSG00000164112,ENSG00000123737,ENSG00000145386,ENSG00000138686,ENSG00000138741,ENSG00000138688,ENSG00000164113,ENSG00000109471,ENSG00000138684,ENSG00000138685,ENSG00000170917,ENSG00000145375,ENSG00000151458,ENSG00000164066,ENSG00000151475,ENSG00000164070,ENSG00000142731,ENSG00000138709,ENSG00000151466,ENSG00000151470,ENSG00000138650,ENSG00000189184,ENSG00000151012,ENSG00000151014,ENSG00000109381,ENSG00000137463,ENSG00000109390,ENSG00000164134,ENSG00000172007,ENSG00000145391,ENSG00000085871,ENSG00000196782,ENSG00000153130,ENSG00000205301,ENSG00000179387,ENSG00000109424,ENSG00000109436,ENSG00000109445,ENSG00000164136,ENSG00000109452,ENSG00000170185,ENSG00000153147,ENSG00000164162,ENSG00000164163,ENSG00000164164,ENSG00000170365,ENSG00000151611,ENSG00000237136,ENSG00000151612,ENSG00000164167,ENSG00000120519,ENSG00000151615,ENSG00000137473,ENSG00000151617,ENSG00000164168,ENSG00000164169,ENSG00000071205,ENSG00000151623,ENSG00000170390,ENSG00000198589,ENSG00000181541,ENSG00000109686,ENSG00000189099,ENSG00000109670,ENSG00000170006,ENSG00000169989,ENSG00000164144,ENSG00000137460,ENSG00000109654,ENSG00000137462,ENSG00000145423,ENSG00000171566,ENSG00000171560,ENSG00000171557,ENSG00000121207,ENSG00000151962,ENSG00000185149,ENSG00000164114,ENSG00000164116,ENSG00000061918,ENSG00000256043,ENSG00000145431,ENSG00000120251,ENSG00000164125,ENSG00000164124,ENSG00000171509,ENSG00000205208,ENSG00000171503,ENSG00000171497,ENSG00000052795,ENSG00000164123,ENSG00000168843,ENSG00000145414,ENSG00000164128,ENSG00000164129,ENSG00000145416,ENSG00000248771,ENSG00000248329,ENSG00000183439,ENSG00000109466,ENSG00000109472,ENSG00000038295,ENSG00000196104,ENSG00000181381,ENSG00000129116,ENSG00000154447,ENSG00000137601,ENSG00000056050,ENSG00000198948,ENSG00000174473,ENSG00000109586,ENSG00000164105,ENSG00000164106,ENSG00000164107,ENSG00000164117,ENSG00000164118,ENSG00000145451,ENSG00000168594,ENSG00000150625,ENSG00000150627,ENSG00000150628,ENSG00000164122,ENSG00000038002,ENSG00000218336,ENSG00000129187,ENSG00000177300,ENSG00000185758,ENSG00000168564,ENSG00000164303,ENSG00000168310,ENSG00000164305,ENSG00000164306,ENSG00000151725,ENSG00000151726,ENSG00000187821,ENSG00000151729,ENSG00000186352,ENSG00000205129,ENSG00000154553,ENSG00000164342,ENSG00000109794,ENSG00000145476,ENSG00000088926,ENSG00000272297,ENSG00000168412,ENSG00000083857,ENSG00000179059,ENSG00000179046,ENSG00000205097,ENSG00000028116,ENSG00000115392,ENSG00000115421,ENSG00000162927,ENSG00000162928,ENSG00000237651,ENSG00000115464,ENSG00000082898,ENSG00000173163,ENSG00000186889,ENSG00000115507,ENSG00000014641,ENSG00000169764,ENSG00000143952,ENSG00000138071,ENSG00000198369,ENSG00000143995,ENSG00000143971,ENSG00000197223,ENSG00000243667,ENSG00000273398,ENSG00000115946,ENSG00000221823,ENSG00000115956,ENSG00000204923,ENSG00000169621,ENSG00000163217,ENSG00000183607,ENSG00000169605,ENSG00000169604,ENSG00000169599,ENSG00000115977,ENSG00000196975,ENSG00000124380,ENSG00000059728,ENSG00000244617,ENSG00000169564,ENSG00000115998,ENSG00000116001,ENSG00000035141,ENSG00000183733,ENSG00000116031,ENSG00000258881,ENSG00000144043,ENSG00000124370,ENSG00000124383,ENSG00000124374,ENSG00000075292,ENSG00000003137,ENSG00000144036,ENSG00000116096,ENSG00000135638,ENSG00000144040,ENSG00000135631,ENSG00000163013,ENSG00000135625,ENSG00000116127,ENSG00000144035,ENSG00000144034,ENSG00000124356,ENSG00000163017,ENSG00000114956,ENSG00000187605,ENSG00000163170,ENSG00000065911,ENSG00000264324,ENSG00000114993,ENSG00000115274,ENSG00000179528,ENSG00000144045,ENSG00000159399,ENSG00000115350,ENSG00000115363,ENSG00000115364,ENSG00000176204,ENSG00000143954,ENSG00000172023,ENSG00000115386,ENSG00000172016,ENSG00000162951,ENSG00000163541,ENSG00000115423,ENSG00000186854,ENSG00000034510,ENSG00000176407,ENSG00000152284,ENSG00000152291,ENSG00000042493,ENSG00000152292,ENSG00000115486,ENSG00000168899,ENSG00000168894,ENSG00000168890,ENSG00000168887,ENSG00000168878,ENSG00000115523,ENSG00000115525,ENSG00000068654,ENSG00000132313,ENSG00000068615,ENSG00000115548,ENSG00000115561,ENSG00000249884,ENSG00000239305,ENSG00000153561,ENSG00000187627,ENSG00000115593,ENSG00000163586,ENSG00000144115,ENSG00000172005,ENSG00000233757,ENSG00000144010,ENSG00000144015,ENSG00000186281,ENSG00000158050,ENSG00000135956,ENSG00000144021,ENSG00000144028,ENSG00000163121,ENSG00000196843,ENSG00000249715,ENSG00000135976,ENSG00000135940,ENSG00000115073,ENSG00000228486,ENSG00000115085,ENSG00000168658,ENSG00000144191,ENSG00000071073,ENSG00000135951,ENSG00000273045,ENSG00000241962,ENSG00000144182,ENSG00000273155,ENSG00000158411,ENSG00000185414,ENSG00000185674,ENSG00000144214,ENSG00000115514,ENSG00000158417,ENSG00000135945,ENSG00000144218,ENSG00000170500,ENSG00000115526,ENSG00000204640,ENSG00000115539,ENSG00000170485,ENSG00000071082,ENSG00000204634,ENSG00000163162,ENSG00000196460,ENSG00000071054,ENSG00000115590,ENSG00000115598,ENSG00000115602,ENSG00000115604,ENSG00000115607,ENSG00000180251,ENSG00000115616,ENSG00000170417,ENSG00000198914,ENSG00000135972,ENSG00000135966,ENSG00000135974,ENSG00000115641,ENSG00000115652,ENSG00000153165,ENSG00000196862,ENSG00000115665,ENSG00000196228,ENSG00000198203,ENSG00000135968,ENSG00000169756,ENSG00000153201,ENSG00000163006,ENSG00000135960,ENSG00000172985,ENSG00000186522,ENSG00000256977,ENSG00000144063,ENSG00000257207,ENSG00000256671,ENSG00000169679,ENSG00000153093,ENSG00000153094,ENSG00000144161,ENSG00000188177,ENSG00000114999,ENSG00000125611,ENSG00000144136,ENSG00000125538,ENSG00000125571,ENSG00000136688,ENSG00000136694,ENSG00000136696,ENSG00000136695,ENSG00000136689,ENSG00000136682,ENSG00000184492,ENSG00000144134,ENSG00000115091,ENSG00000175497,ENSG00000125629,ENSG00000163064,ENSG00000019169,ENSG00000080293,ENSG00000144120,ENSG00000088179,ENSG00000115109,ENSG00000226479,ENSG00000144118,ENSG00000074047,ENSG00000115112,ENSG00000074054,ENSG00000211460,ENSG00000155052,ENSG00000186684,ENSG00000163161,ENSG00000169967,ENSG00000163166,ENSG00000169994,ENSG00000136709,ENSG00000144233,ENSG00000136715,ENSG00000196604,ENSG00000136002,ENSG00000115762,ENSG00000188219,ENSG00000176771,ENSG00000152127,ENSG00000152128,ENSG00000153086,ENSG00000082258,ENSG00000176601,ENSG00000121988,ENSG00000144224,ENSG00000076003,ENSG00000115866,ENSG00000121966,ENSG00000150540,ENSG00000144227,ENSG00000168702,ENSG00000115919,ENSG00000075884,ENSG00000121964,ENSG00000169554,ENSG00000121989,ENSG00000115947,ENSG00000204406,ENSG00000135999,ENSG00000168280,ENSG00000150556,ENSG00000168288,ENSG00000115963,ENSG00000184898,ENSG00000123609,ENSG00000123610,ENSG00000183091,ENSG00000162980,ENSG00000182389,ENSG00000157827,ENSG00000162989,ENSG00000153234,ENSG00000115159,ENSG00000136542,ENSG00000136541,ENSG00000115165,ENSG00000123612,ENSG00000115170,ENSG00000007001,ENSG00000153237,ENSG00000144283,ENSG00000163331,ENSG00000123636,ENSG00000136536,ENSG00000241399,ENSG00000153246,ENSG00000115221,ENSG00000153250,ENSG00000136560,ENSG00000115233,ENSG00000136535,ENSG00000115263,ENSG00000078098,ENSG00000184611,ENSG00000082438,ENSG00000169507,ENSG00000153253,ENSG00000136531,ENSG00000178662,ENSG00000115339,ENSG00000123607,ENSG00000144285,ENSG00000169432,ENSG00000136546,ENSG00000163092,ENSG00000172318,ENSG00000198648,ENSG00000163072,ENSG00000152253,ENSG00000152254,ENSG00000073734,ENSG00000073737,ENSG00000081479,ENSG00000163093,ENSG00000251569,ENSG00000239474,ENSG00000138399,ENSG00000138398,ENSG00000138385,ENSG00000144357,ENSG00000204335,ENSG00000128683,ENSG00000115806,ENSG00000198586,ENSG00000071967,ENSG00000077380,ENSG00000115840,ENSG00000128708,ENSG00000172878,ENSG00000144355,ENSG00000115844,ENSG00000152256,ENSG00000091436,ENSG00000144354,ENSG00000172845,ENSG00000138430,ENSG00000217236,ENSG00000163328,ENSG00000115935,ENSG00000128656,ENSG00000115966,ENSG00000154518,ENSG00000144320,ENSG00000174279,ENSG00000170178,ENSG00000128713,ENSG00000128710,ENSG00000175879,ENSG00000128652,ENSG00000128645,ENSG00000128654,ENSG00000018510,ENSG00000196659,ENSG00000197557,ENSG00000155636,ENSG00000079156,ENSG00000180228,ENSG00000204311,ENSG00000079150,ENSG00000116095,ENSG00000155657,ENSG00000163492,ENSG00000187231,ENSG00000144331,ENSG00000163510,ENSG00000170035,ENSG00000188452,ENSG00000162992,ENSG00000150722,ENSG00000115252,ENSG00000162998,ENSG00000061676,ENSG00000162999,ENSG00000170396,ENSG00000188738,ENSG00000065548,ENSG00000064989,ENSG00000003436,ENSG00000144366,ENSG00000168542,ENSG00000204262,ENSG00000115368,ENSG00000138449,ENSG00000151687,ENSG00000128694,ENSG00000128699,ENSG00000064933,ENSG00000187699,ENSG00000138379,ENSG00000198130,ENSG00000151689,ENSG00000151690,ENSG00000189362,ENSG00000115419,ENSG00000115415,ENSG00000138378,ENSG00000173559,ENSG00000168497,ENSG00000118997,ENSG00000081320,ENSG00000138411,ENSG00000144395,ENSG00000119041,ENSG00000187944,ENSG00000197121,ENSG00000115524,ENSG00000115520,ENSG00000144381,ENSG00000115541,ENSG00000270757,ENSG00000115540,ENSG00000162944,ENSG00000119042,ENSG00000162971,ENSG00000162972,ENSG00000196141,ENSG00000155729,ENSG00000163535,ENSG00000138356,ENSG00000013441,ENSG00000240344,ENSG00000196290,ENSG00000115942,ENSG00000155744,ENSG00000003402,ENSG00000003400,ENSG00000064012,ENSG00000155749,ENSG00000082146,ENSG00000155754,ENSG00000155755,ENSG00000003393,ENSG00000138395,ENSG00000182329,ENSG00000116030,ENSG00000163596,ENSG00000138442,ENSG00000138380,ENSG00000144426,ENSG00000119004,ENSG00000138443,ENSG00000173166,ENSG00000163599,ENSG00000163600,ENSG00000116117,ENSG00000118257,ENSG00000114933,ENSG00000023228,ENSG00000114942,ENSG00000183671,ENSG00000114948,ENSG00000232125,ENSG00000144410,ENSG00000118263,ENSG00000118260,ENSG00000163249,ENSG00000178385,ENSG00000118231,ENSG00000163254,ENSG00000168582,ENSG00000188674,ENSG00000138413,ENSG00000115020,ENSG00000078018,ENSG00000144406,ENSG00000197713,ENSG00000144445,ENSG00000115361,ENSG00000115365,ENSG00000021826,ENSG00000178568,ENSG00000144451,ENSG00000174453,ENSG00000138376,ENSG00000144452,ENSG00000115414,ENSG00000115425,ENSG00000163449,ENSG00000079246,ENSG00000138375,ENSG00000197756,ENSG00000115461,ENSG00000118245,ENSG00000188282,ENSG00000163464,ENSG00000127837,ENSG00000127838,ENSG00000018280,ENSG00000135913,ENSG00000144580,ENSG00000115556,ENSG00000163481,ENSG00000163482,ENSG00000135929,ENSG00000115596,ENSG00000163497,ENSG00000163499,ENSG00000181378,ENSG00000187736,ENSG00000123999,ENSG00000144589,ENSG00000114923,ENSG00000116106,ENSG00000135903,ENSG00000163082,ENSG00000124003,ENSG00000123983,ENSG00000152049,ENSG00000171951,ENSG00000135900,ENSG00000135919,ENSG00000144460,ENSG00000169047,ENSG00000169031,ENSG00000168958,ENSG00000168955,ENSG00000173744,ENSG00000115009,ENSG00000123977,ENSG00000153820,ENSG00000153823,ENSG00000153827,ENSG00000153832,ENSG00000163053,ENSG00000135899,ENSG00000079263,ENSG00000185404,ENSG00000067066,ENSG00000135932,ENSG00000135898,ENSG00000173699,ENSG00000173692,ENSG00000135914,ENSG00000135931,ENSG00000177673,ENSG00000144524,ENSG00000221944,ENSG00000135930,ENSG00000115468,ENSG00000204120,ENSG00000115474,ENSG00000130561,ENSG00000077044,ENSG00000085982,ENSG00000241119,ENSG00000167165,ENSG00000242366,ENSG00000185038,ENSG00000123485,ENSG00000144481,ENSG00000182177,ENSG00000132321,ENSG00000144476,ENSG00000163359,ENSG00000124839,ENSG00000124831,ENSG00000177483,ENSG00000178752,ENSG00000132326,ENSG00000188542,ENSG00000142330,ENSG00000178623,ENSG00000176720,ENSG00000168397,ENSG00000154252,ENSG00000188389,ENSG00000188011,ENSG00000216921
TF	Factor: NFATc3; motif: GGAAAA; match class: 1	TF:M01886_1	2.23896e-05	11112	2635	1619	ENSG00000123908,ENSG00000187954,ENSG00000160957,ENSG00000213563,ENSG00000147676,ENSG00000105339,ENSG00000184489,ENSG00000147789,ENSG00000160886,ENSG00000182307,ENSG00000104499,ENSG00000179142,ENSG00000261667,ENSG00000250571,ENSG00000184428,ENSG00000014164,ENSG00000104524,ENSG00000183309,ENSG00000181085,ENSG00000186583,ENSG00000178896,ENSG00000179632,ENSG00000104447,ENSG00000147677,ENSG00000164754,ENSG00000164758,ENSG00000182197,ENSG00000177570,ENSG00000164761,ENSG00000184374,ENSG00000136999,ENSG00000136960,ENSG00000136982,ENSG00000155792,ENSG00000187955,ENSG00000172172,ENSG00000172167,ENSG00000172164,ENSG00000170961,ENSG00000178764,ENSG00000136986,ENSG00000189376,ENSG00000175946,ENSG00000104537,ENSG00000214814,ENSG00000164983,ENSG00000183665,ENSG00000147687,ENSG00000147684,ENSG00000170873,ENSG00000180938,ENSG00000104549,ENSG00000164961,ENSG00000156831,ENSG00000173334,ENSG00000168672,ENSG00000212993,ENSG00000136997,ENSG00000147697,ENSG00000153310,ENSG00000132294,ENSG00000253117,ENSG00000132297,ENSG00000184156,ENSG00000129295,ENSG00000165071,ENSG00000042832,ENSG00000155926,ENSG00000104415,ENSG00000131773,ENSG00000147724,ENSG00000169436,ENSG00000169427,ENSG00000167632,ENSG00000104472,ENSG00000148498,ENSG00000108094,ENSG00000095794,ENSG00000177291,ENSG00000177283,ENSG00000198105,ENSG00000189180,ENSG00000075407,ENSG00000165731,ENSG00000243660,ENSG00000196793,ENSG00000169740,ENSG00000187783,ENSG00000165507,ENSG00000256574,ENSG00000165406,ENSG00000172671,ENSG00000204179,ENSG00000204175,ENSG00000204174,ENSG00000107643,ENSG00000128815,ENSG00000165383,ENSG00000165633,ENSG00000177354,ENSG00000165606,ENSG00000225830,ENSG00000187714,ENSG00000227345,ENSG00000204152,ENSG00000178440,ENSG00000188611,ENSG00000198964,ENSG00000204147,ENSG00000185532,ENSG00000177613,ENSG00000151151,ENSG00000122873,ENSG00000072401,ENSG00000165443,ENSG00000165449,ENSG00000227877,ENSG00000151150,ENSG00000170312,ENSG00000196932,ENSG00000183346,ENSG00000150347,ENSG00000122877,ENSG00000148572,ENSG00000171988,ENSG00000165476,ENSG00000183230,ENSG00000096717,ENSG00000148634,ENSG00000179774,ENSG00000108187,ENSG00000096746,ENSG00000122912,ENSG00000138336,ENSG00000060339,ENSG00000107625,ENSG00000165732,ENSG00000122862,ENSG00000122958,ENSG00000156502,ENSG00000156510,ENSG00000099282,ENSG00000122859,ENSG00000171224,ENSG00000197467,ENSG00000042286,ENSG00000156521,ENSG00000079332,ENSG00000180817,ENSG00000148730,ENSG00000107719,ENSG00000166224,ENSG00000166228,ENSG00000107731,ENSG00000107738,ENSG00000138303,ENSG00000166295,ENSG00000168209,ENSG00000148719,ENSG00000107745,ENSG00000138315,ENSG00000138308,ENSG00000122884,ENSG00000166321,ENSG00000122882,ENSG00000138286,ENSG00000213551,ENSG00000182180,ENSG00000156042,ENSG00000166343,ENSG00000107758,ENSG00000166348,ENSG00000166317,ENSG00000196968,ENSG00000172586,ENSG00000214655,ENSG00000272916,ENSG00000166507,ENSG00000035403,ENSG00000156110,ENSG00000188716,ENSG00000156671,ENSG00000165655,ENSG00000156113,ENSG00000148606,ENSG00000138326,ENSG00000108175,ENSG00000165424,ENSG00000185303,ENSG00000122852,ENSG00000188199,ENSG00000228570,ENSG00000133661,ENSG00000122359,ENSG00000151224,ENSG00000170788,ENSG00000133665,ENSG00000108219,ENSG00000185737,ENSG00000165678,ENSG00000188373,ENSG00000148600,ENSG00000148602,ENSG00000107771,ENSG00000062650,ENSG00000107779,ENSG00000173267,ENSG00000184923,ENSG00000214562,ENSG00000107789,ENSG00000138138,ENSG00000184719,ENSG00000204022,ENSG00000204021,ENSG00000204020,ENSG00000173239,ENSG00000152766,ENSG00000107796,ENSG00000138135,ENSG00000107798,ENSG00000119922,ENSG00000204010,ENSG00000185745,ENSG00000152779,ENSG00000152782,ENSG00000138182,ENSG00000148688,ENSG00000148677,ENSG00000165338,ENSG00000095564,ENSG00000107864,ENSG00000198060,ENSG00000138160,ENSG00000152804,ENSG00000138190,ENSG00000138119,ENSG00000138180,ENSG00000148690,ENSG00000108231,ENSG00000138193,ENSG00000119969,ENSG00000108242,ENSG00000165841,ENSG00000138109,ENSG00000173124,ENSG00000095637,ENSG00000119977,ENSG00000138185,ENSG00000270099,ENSG00000188649,ENSG00000095585,ENSG00000107447,ENSG00000197430,ENSG00000077147,ENSG00000171314,ENSG00000171311,ENSG00000171307,ENSG00000165887,ENSG00000241935,ENSG00000249967,ENSG00000155252,ENSG00000203942,ENSG00000171160,ENSG00000155254,ENSG00000155265,ENSG00000166024,ENSG00000119943,ENSG00000172987,ENSG00000119946,ENSG00000119919,ENSG00000119929,ENSG00000014919,ENSG00000023839,ENSG00000120054,ENSG00000213341,ENSG00000095485,ENSG00000107593,ENSG00000075290,ENSG00000075826,ENSG00000255339,ENSG00000166136,ENSG00000075891,ENSG00000119906,ENSG00000095539,ENSG00000107807,ENSG00000138136,ENSG00000166167,ENSG00000166171,ENSG00000166169,ENSG00000120029,ENSG00000198728,ENSG00000148840,ENSG00000107862,ENSG00000107874,ENSG00000138107,ENSG00000171206,ENSG00000166272,ENSG00000166275,ENSG00000270316,ENSG00000214435,ENSG00000076685,ENSG00000235376,ENSG00000148798,ENSG00000138172,ENSG00000183128,ENSG00000107957,ENSG00000065613,ENSG00000065618,ENSG00000156384,ENSG00000197748,ENSG00000148834,ENSG00000120051,ENSG00000156395,ENSG00000108018,ENSG00000108039,ENSG00000148700,ENSG00000119950,ENSG00000119953,ENSG00000203867,ENSG00000150593,ENSG00000214413,ENSG00000108061,ENSG00000119927,ENSG00000119913,ENSG00000197142,ENSG00000023041,ENSG00000151532,ENSG00000148737,ENSG00000148702,ENSG00000148735,ENSG00000165813,ENSG00000095627,ENSG00000165816,ENSG00000099204,ENSG00000151553,ENSG00000165832,ENSG00000107518,ENSG00000151892,ENSG00000182645,ENSG00000203837,ENSG00000175535,ENSG00000187021,ENSG00000165868,ENSG00000188316,ENSG00000148704,ENSG00000170370,ENSG00000107560,ENSG00000165669,ENSG00000119973,ENSG00000151893,ENSG00000107581,ENSG00000183605,ENSG00000165672,ENSG00000198873,ENSG00000151923,ENSG00000197771,ENSG00000203805,ENSG00000120008,ENSG00000107672,ENSG00000138162,ENSG00000254636,ENSG00000187908,ENSG00000183559,ENSG00000138161,ENSG00000213185,ENSG00000203795,ENSG00000179988,ENSG00000188620,ENSG00000188816,ENSG00000154473,ENSG00000065154,ENSG00000258539,ENSG00000189319,ENSG00000203791,ENSG00000019995,ENSG00000175029,ENSG00000188690,ENSG00000107949,ENSG00000089876,ENSG00000154493,ENSG00000150760,ENSG00000214285,ENSG00000186766,ENSG00000180745,ENSG00000132334,ENSG00000148773,ENSG00000108001,ENSG00000175470,ENSG00000188385,ENSG00000148814,ENSG00000130640,ENSG00000198546,ENSG00000127884,ENSG00000130649,ENSG00000225899,ENSG00000147535,ENSG00000176731,ENSG00000171060,ENSG00000171056,ENSG00000258724,ENSG00000147548,ENSG00000185015,ENSG00000254093,ENSG00000171044,ENSG00000104643,ENSG00000177710,ENSG00000136573,ENSG00000104691,ENSG00000136574,ENSG00000165046,ENSG00000154328,ENSG00000253649,ENSG00000164879,ENSG00000104267,ENSG00000147614,ENSG00000147613,ENSG00000164893,ENSG00000077782,ENSG00000123124,ENSG00000205884,ENSG00000205883,ENSG00000205882,ENSG00000233050,ENSG00000215343,ENSG00000085719,ENSG00000232948,ENSG00000170289,ENSG00000250305,ENSG00000164741,ENSG00000147526,ENSG00000164743,ENSG00000185053,ENSG00000169499,ENSG00000176571,ENSG00000038945,ENSG00000176566,ENSG00000078579,ENSG00000169495,ENSG00000169490,ENSG00000104219,ENSG00000104312,ENSG00000198791,ENSG00000168615,ENSG00000104320,ENSG00000155975,ENSG00000003987,ENSG00000003989,ENSG00000197140,ENSG00000104213,ENSG00000180694,ENSG00000123119,ENSG00000129422,ENSG00000168619,ENSG00000155099,ENSG00000155100,ENSG00000214954,ENSG00000147606,ENSG00000104760,ENSG00000078674,ENSG00000079102,ENSG00000131203,ENSG00000188676,ENSG00000176907,ENSG00000165061,ENSG00000205133,ENSG00000188343,ENSG00000156011,ENSG00000158669,ENSG00000104611,ENSG00000165066,ENSG00000147408,ENSG00000104613,ENSG00000175445,ENSG00000147416,ENSG00000164951,ENSG00000079112,ENSG00000164949,ENSG00000197275,ENSG00000168546,ENSG00000164944,ENSG00000130227,ENSG00000104413,ENSG00000158815,ENSG00000156162,ENSG00000158856,ENSG00000164941,ENSG00000104365,ENSG00000175305,ENSG00000168453,ENSG00000168476,ENSG00000070501,ENSG00000164938,ENSG00000156172,ENSG00000156466,ENSG00000168481,ENSG00000104371,ENSG00000156469,ENSG00000156471,ENSG00000168487,ENSG00000147432,ENSG00000147434,ENSG00000169439,ENSG00000131931,ENSG00000104324,ENSG00000147649,ENSG00000104341,ENSG00000254673,ENSG00000132561,ENSG00000168490,ENSG00000165102,ENSG00000156482,ENSG00000177459,ENSG00000164808,ENSG00000104356,ENSG00000104375,ENSG00000164920,ENSG00000120896,ENSG00000253729,ENSG00000248235,ENSG00000104738,ENSG00000158941,ENSG00000164919,ENSG00000147439,ENSG00000156509,ENSG00000147669,ENSG00000169139,ENSG00000179388,ENSG00000008853,ENSG00000019549,ENSG00000168333,ENSG00000147481,ENSG00000174226,ENSG00000120889,ENSG00000147485,ENSG00000168300,ENSG00000104689,ENSG00000134013,ENSG00000147488,ENSG00000197217,ENSG00000196711,ENSG00000147454,ENSG00000183729,ENSG00000167034,ENSG00000180053,ENSG00000159167,ENSG00000042980,ENSG00000047249,ENSG00000120963,ENSG00000083307,ENSG00000134028,ENSG00000104490,ENSG00000069206,ENSG00000120992,ENSG00000104517,ENSG00000137547,ENSG00000164736,ENSG00000104237,ENSG00000147437,ENSG00000155087,ENSG00000221818,ENSG00000221914,ENSG00000008988,ENSG00000104765,ENSG00000172680,ENSG00000181690,ENSG00000155097,ENSG00000170791,ENSG00000092964,ENSG00000164930,ENSG00000164933,ENSG00000170786,ENSG00000181195,ENSG00000164934,ENSG00000120907,ENSG00000015592,ENSG00000137575,ENSG00000176406,ENSG00000035681,ENSG00000147647,ENSG00000164935,ENSG00000120899,ENSG00000198846,ENSG00000178538,ENSG00000104388,ENSG00000171316,ENSG00000120903,ENSG00000164830,ENSG00000120915,ENSG00000154188,ENSG00000147655,ENSG00000104412,ENSG00000147419,ENSG00000174417,ENSG00000120526,ENSG00000120533,ENSG00000171320,ENSG00000168078,ENSG00000137563,ENSG00000137561,ENSG00000185728,ENSG00000147654,ENSG00000172817,ENSG00000168079,ENSG00000189233,ENSG00000134014,ENSG00000205268,ENSG00000168081,ENSG00000186918,ENSG00000147573,ENSG00000012232,ENSG00000164796,ENSG00000147571,ENSG00000179041,ENSG00000104299,ENSG00000147576,ENSG00000147421,ENSG00000169085,ENSG00000185697,ENSG00000120875,ENSG00000175073,ENSG00000104660,ENSG00000177669,ENSG00000178460,ENSG00000197265,ENSG00000261787,ENSG00000178125,ENSG00000253457,ENSG00000121022,ENSG00000104687,ENSG00000104695,ENSG00000172733,ENSG00000165392,ENSG00000066777,ENSG00000165078,ENSG00000046889,ENSG00000129696,ENSG00000198042,ENSG00000133874,ENSG00000165084,ENSG00000156687,ENSG00000137573,ENSG00000183779,ENSG00000147471,ENSG00000147596,ENSG00000020181,ENSG00000140396,ENSG00000104221,ENSG00000067167,ENSG00000169154,ENSG00000187840,ENSG00000129691,ENSG00000104313,ENSG00000147465,ENSG00000156735,ENSG00000085788,ENSG00000178860,ENSG00000182674,ENSG00000164764,ENSG00000147604,ENSG00000121039,ENSG00000258677,ENSG00000104343,ENSG00000154582,ENSG00000175606,ENSG00000154589,ENSG00000104381,ENSG00000121005,ENSG00000164749,ENSG00000091656,ENSG00000164751,ENSG00000104427,ENSG00000104432,ENSG00000104435,ENSG00000164683,ENSG00000147586,ENSG00000205189,ENSG00000164687,ENSG00000147588,ENSG00000205186,ENSG00000170323,ENSG00000197416,ENSG00000133731,ENSG00000253598,ENSG00000164695,ENSG00000104497,ENSG00000184672,ENSG00000133739,ENSG00000133740,ENSG00000177752,ENSG00000151806,ENSG00000163281,ENSG00000163285,ENSG00000151834,ENSG00000170516,ENSG00000145246,ENSG00000163293,ENSG00000198515,ENSG00000074966,ENSG00000135605,ENSG00000109171,ENSG00000145248,ENSG00000075539,ENSG00000109180,ENSG00000109182,ENSG00000188993,ENSG00000163069,ENSG00000163071,ENSG00000109189,ENSG00000226887,ENSG00000072201,ENSG00000109220,ENSG00000134853,ENSG00000128039,ENSG00000163440,ENSG00000109255,ENSG00000250821,ENSG00000157426,ENSG00000128059,ENSG00000196503,ENSG00000171476,ENSG00000128040,ENSG00000150471,ENSG00000205678,ENSG00000035720,ENSG00000033178,ENSG00000109163,ENSG00000153802,ENSG00000187054,ENSG00000198092,ENSG00000185873,ENSG00000083896,ENSG00000197888,ENSG00000196620,ENSG00000109181,ENSG00000135220,ENSG00000171234,ENSG00000213759,ENSG00000135226,ENSG00000156096,ENSG00000271271,ENSG00000173610,ENSG00000109193,ENSG00000126545,ENSG00000135222,ENSG00000126549,ENSG00000205649,ENSG00000126550,ENSG00000187533,ENSG00000109205,ENSG00000145309,ENSG00000109208,ENSG00000171201,ENSG00000171199,ENSG00000171195,ENSG00000187689,ENSG00000178522,ENSG00000132464,ENSG00000132465,ENSG00000132467,ENSG00000018189,ENSG00000156136,ENSG00000080493,ENSG00000145321,ENSG00000156140,ENSG00000132466,ENSG00000163631,ENSG00000081051,ENSG00000079557,ENSG00000169435,ENSG00000169429,ENSG00000124875,ENSG00000109272,ENSG00000163739,ENSG00000163737,ENSG00000163736,ENSG00000163734,ENSG00000081041,ENSG00000163738,ENSG00000124882,ENSG00000109321,ENSG00000163743,ENSG00000174796,ENSG00000174792,ENSG00000138757,ENSG00000138768,ENSG00000156194,ENSG00000138744,ENSG00000198301,ENSG00000169245,ENSG00000169248,ENSG00000138750,ENSG00000189157,ENSG00000272414,ENSG00000186212,ENSG00000118816,ENSG00000138764,ENSG00000156234,ENSG00000169288,ENSG00000138759,ENSG00000163291,ENSG00000152784,ENSG00000138675,ENSG00000152785,ENSG00000138669,ENSG00000138670,ENSG00000138668,ENSG00000152795,ENSG00000145293,ENSG00000145284,ENSG00000138674,ENSG00000168152,ENSG00000173085,ENSG00000163312,ENSG00000163319,ENSG00000163322,ENSG00000138678,ENSG00000163623,ENSG00000163625,ENSG00000138639,ENSG00000109339,ENSG00000163633,ENSG00000172493,ENSG00000145332,ENSG00000170509,ENSG00000198189,ENSG00000152583,ENSG00000152592,ENSG00000152595,ENSG00000118785,ENSG00000138642,ENSG00000138646,ENSG00000145337,ENSG00000255072,ENSG00000177432,ENSG00000138640,ENSG00000180346,ENSG00000185477,ENSG00000145335,ENSG00000138722,ENSG00000184305,ENSG00000152208,ENSG00000172238,ENSG00000163104,ENSG00000163106,ENSG00000163110,ENSG00000163114,ENSG00000138698,ENSG00000168785,ENSG00000151247,ENSG00000198099,ENSG00000172955,ENSG00000187758,ENSG00000196616,ENSG00000248144,ENSG00000196344,ENSG00000138813,ENSG00000145331,ENSG00000138823,ENSG00000070190,ENSG00000109270,ENSG00000164031,ENSG00000145358,ENSG00000164035,ENSG00000153064,ENSG00000138821,ENSG00000109332,ENSG00000164037,ENSG00000164038,ENSG00000164039,ENSG00000138778,ENSG00000169836,ENSG00000168772,ENSG00000236699,ENSG00000138785,ENSG00000138780,ENSG00000168743,ENSG00000145348,ENSG00000164022,ENSG00000250298,ENSG00000155011,ENSG00000164023,ENSG00000138795,ENSG00000109475,ENSG00000188517,ENSG00000138802,ENSG00000123739,ENSG00000205403,ENSG00000180245,ENSG00000183423,ENSG00000138798,ENSG00000170522,ENSG00000138792,ENSG00000138660,ENSG00000073331,ENSG00000178403,ENSG00000138658,ENSG00000174720,ENSG00000145349,ENSG00000180801,ENSG00000174607,ENSG00000138653,ENSG00000164099,ENSG00000150961,ENSG00000172403,ENSG00000145390,ENSG00000145384,ENSG00000138735,ENSG00000164109,ENSG00000138738,ENSG00000173376,ENSG00000164111,ENSG00000164112,ENSG00000123737,ENSG00000145386,ENSG00000138686,ENSG00000138741,ENSG00000138688,ENSG00000164113,ENSG00000109471,ENSG00000138684,ENSG00000138685,ENSG00000170917,ENSG00000145375,ENSG00000151458,ENSG00000164066,ENSG00000151475,ENSG00000164070,ENSG00000142731,ENSG00000138709,ENSG00000151466,ENSG00000151470,ENSG00000138650,ENSG00000189184,ENSG00000151012,ENSG00000151014,ENSG00000109381,ENSG00000137463,ENSG00000109390,ENSG00000164134,ENSG00000172007,ENSG00000145391,ENSG00000085871,ENSG00000196782,ENSG00000153130,ENSG00000205301,ENSG00000179387,ENSG00000109424,ENSG00000109436,ENSG00000109445,ENSG00000164136,ENSG00000109452,ENSG00000170185,ENSG00000153147,ENSG00000164162,ENSG00000164163,ENSG00000164164,ENSG00000170365,ENSG00000151611,ENSG00000237136,ENSG00000151612,ENSG00000164167,ENSG00000120519,ENSG00000151615,ENSG00000137473,ENSG00000151617,ENSG00000164168,ENSG00000164169,ENSG00000071205,ENSG00000151623,ENSG00000170390,ENSG00000198589,ENSG00000181541,ENSG00000109686,ENSG00000189099,ENSG00000109670,ENSG00000170006,ENSG00000169989,ENSG00000164144,ENSG00000137460,ENSG00000109654,ENSG00000137462,ENSG00000145423,ENSG00000171566,ENSG00000171560,ENSG00000171557,ENSG00000121207,ENSG00000151962,ENSG00000185149,ENSG00000164114,ENSG00000164116,ENSG00000061918,ENSG00000256043,ENSG00000145431,ENSG00000120251,ENSG00000164125,ENSG00000164124,ENSG00000171509,ENSG00000205208,ENSG00000171503,ENSG00000171497,ENSG00000052795,ENSG00000164123,ENSG00000168843,ENSG00000145414,ENSG00000164128,ENSG00000164129,ENSG00000145416,ENSG00000248771,ENSG00000248329,ENSG00000183439,ENSG00000109466,ENSG00000109472,ENSG00000038295,ENSG00000196104,ENSG00000181381,ENSG00000129116,ENSG00000154447,ENSG00000137601,ENSG00000056050,ENSG00000198948,ENSG00000174473,ENSG00000109586,ENSG00000164105,ENSG00000164106,ENSG00000164107,ENSG00000164117,ENSG00000164118,ENSG00000145451,ENSG00000168594,ENSG00000150625,ENSG00000150627,ENSG00000150628,ENSG00000164122,ENSG00000038002,ENSG00000218336,ENSG00000129187,ENSG00000177300,ENSG00000185758,ENSG00000168564,ENSG00000164303,ENSG00000168310,ENSG00000164305,ENSG00000164306,ENSG00000151725,ENSG00000151726,ENSG00000187821,ENSG00000151729,ENSG00000186352,ENSG00000205129,ENSG00000154553,ENSG00000164342,ENSG00000109794,ENSG00000145476,ENSG00000088926,ENSG00000272297,ENSG00000168412,ENSG00000083857,ENSG00000179059,ENSG00000179046,ENSG00000205097,ENSG00000028116,ENSG00000115392,ENSG00000115421,ENSG00000162927,ENSG00000162928,ENSG00000237651,ENSG00000115464,ENSG00000082898,ENSG00000173163,ENSG00000186889,ENSG00000115507,ENSG00000014641,ENSG00000169764,ENSG00000143952,ENSG00000138071,ENSG00000198369,ENSG00000143995,ENSG00000143971,ENSG00000197223,ENSG00000243667,ENSG00000273398,ENSG00000115946,ENSG00000221823,ENSG00000115956,ENSG00000204923,ENSG00000169621,ENSG00000163217,ENSG00000183607,ENSG00000169605,ENSG00000169604,ENSG00000169599,ENSG00000115977,ENSG00000196975,ENSG00000124380,ENSG00000059728,ENSG00000244617,ENSG00000169564,ENSG00000115998,ENSG00000116001,ENSG00000035141,ENSG00000183733,ENSG00000116031,ENSG00000258881,ENSG00000144043,ENSG00000124370,ENSG00000124383,ENSG00000124374,ENSG00000075292,ENSG00000003137,ENSG00000144036,ENSG00000116096,ENSG00000135638,ENSG00000144040,ENSG00000135631,ENSG00000163013,ENSG00000135625,ENSG00000116127,ENSG00000144035,ENSG00000144034,ENSG00000124356,ENSG00000163017,ENSG00000114956,ENSG00000187605,ENSG00000163170,ENSG00000065911,ENSG00000264324,ENSG00000114993,ENSG00000115274,ENSG00000179528,ENSG00000144045,ENSG00000159399,ENSG00000115350,ENSG00000115363,ENSG00000115364,ENSG00000176204,ENSG00000143954,ENSG00000172023,ENSG00000115386,ENSG00000172016,ENSG00000162951,ENSG00000163541,ENSG00000115423,ENSG00000186854,ENSG00000034510,ENSG00000176407,ENSG00000152284,ENSG00000152291,ENSG00000042493,ENSG00000152292,ENSG00000115486,ENSG00000168899,ENSG00000168894,ENSG00000168890,ENSG00000168887,ENSG00000168878,ENSG00000115523,ENSG00000115525,ENSG00000068654,ENSG00000132313,ENSG00000068615,ENSG00000115548,ENSG00000115561,ENSG00000249884,ENSG00000239305,ENSG00000153561,ENSG00000187627,ENSG00000115593,ENSG00000163586,ENSG00000144115,ENSG00000172005,ENSG00000233757,ENSG00000144010,ENSG00000144015,ENSG00000186281,ENSG00000158050,ENSG00000135956,ENSG00000144021,ENSG00000144028,ENSG00000163121,ENSG00000196843,ENSG00000249715,ENSG00000135976,ENSG00000135940,ENSG00000115073,ENSG00000228486,ENSG00000115085,ENSG00000168658,ENSG00000144191,ENSG00000071073,ENSG00000135951,ENSG00000273045,ENSG00000241962,ENSG00000144182,ENSG00000273155,ENSG00000158411,ENSG00000185414,ENSG00000185674,ENSG00000144214,ENSG00000115514,ENSG00000158417,ENSG00000135945,ENSG00000144218,ENSG00000170500,ENSG00000115526,ENSG00000204640,ENSG00000115539,ENSG00000170485,ENSG00000071082,ENSG00000204634,ENSG00000163162,ENSG00000196460,ENSG00000071054,ENSG00000115590,ENSG00000115598,ENSG00000115602,ENSG00000115604,ENSG00000115607,ENSG00000180251,ENSG00000115616,ENSG00000170417,ENSG00000198914,ENSG00000135972,ENSG00000135966,ENSG00000135974,ENSG00000115641,ENSG00000115652,ENSG00000153165,ENSG00000196862,ENSG00000115665,ENSG00000196228,ENSG00000198203,ENSG00000135968,ENSG00000169756,ENSG00000153201,ENSG00000163006,ENSG00000135960,ENSG00000172985,ENSG00000186522,ENSG00000256977,ENSG00000144063,ENSG00000257207,ENSG00000256671,ENSG00000169679,ENSG00000153093,ENSG00000153094,ENSG00000144161,ENSG00000188177,ENSG00000114999,ENSG00000125611,ENSG00000144136,ENSG00000125538,ENSG00000125571,ENSG00000136688,ENSG00000136694,ENSG00000136696,ENSG00000136695,ENSG00000136689,ENSG00000136682,ENSG00000184492,ENSG00000144134,ENSG00000115091,ENSG00000175497,ENSG00000125629,ENSG00000163064,ENSG00000019169,ENSG00000080293,ENSG00000144120,ENSG00000088179,ENSG00000115109,ENSG00000226479,ENSG00000144118,ENSG00000074047,ENSG00000115112,ENSG00000074054,ENSG00000211460,ENSG00000155052,ENSG00000186684,ENSG00000163161,ENSG00000169967,ENSG00000163166,ENSG00000169994,ENSG00000136709,ENSG00000144233,ENSG00000136715,ENSG00000196604,ENSG00000136002,ENSG00000115762,ENSG00000188219,ENSG00000176771,ENSG00000152127,ENSG00000152128,ENSG00000153086,ENSG00000082258,ENSG00000176601,ENSG00000121988,ENSG00000144224,ENSG00000076003,ENSG00000115866,ENSG00000121966,ENSG00000150540,ENSG00000144227,ENSG00000168702,ENSG00000115919,ENSG00000075884,ENSG00000121964,ENSG00000169554,ENSG00000121989,ENSG00000115947,ENSG00000204406,ENSG00000135999,ENSG00000168280,ENSG00000150556,ENSG00000168288,ENSG00000115963,ENSG00000184898,ENSG00000123609,ENSG00000123610,ENSG00000183091,ENSG00000162980,ENSG00000182389,ENSG00000157827,ENSG00000162989,ENSG00000153234,ENSG00000115159,ENSG00000136542,ENSG00000136541,ENSG00000115165,ENSG00000123612,ENSG00000115170,ENSG00000007001,ENSG00000153237,ENSG00000144283,ENSG00000163331,ENSG00000123636,ENSG00000136536,ENSG00000241399,ENSG00000153246,ENSG00000115221,ENSG00000153250,ENSG00000136560,ENSG00000115233,ENSG00000136535,ENSG00000115263,ENSG00000078098,ENSG00000184611,ENSG00000082438,ENSG00000169507,ENSG00000153253,ENSG00000136531,ENSG00000178662,ENSG00000115339,ENSG00000123607,ENSG00000144285,ENSG00000169432,ENSG00000136546,ENSG00000163092,ENSG00000172318,ENSG00000198648,ENSG00000163072,ENSG00000152253,ENSG00000152254,ENSG00000073734,ENSG00000073737,ENSG00000081479,ENSG00000163093,ENSG00000251569,ENSG00000239474,ENSG00000138399,ENSG00000138398,ENSG00000138385,ENSG00000144357,ENSG00000204335,ENSG00000128683,ENSG00000115806,ENSG00000198586,ENSG00000071967,ENSG00000077380,ENSG00000115840,ENSG00000128708,ENSG00000172878,ENSG00000144355,ENSG00000115844,ENSG00000152256,ENSG00000091436,ENSG00000144354,ENSG00000172845,ENSG00000138430,ENSG00000217236,ENSG00000163328,ENSG00000115935,ENSG00000128656,ENSG00000115966,ENSG00000154518,ENSG00000144320,ENSG00000174279,ENSG00000170178,ENSG00000128713,ENSG00000128710,ENSG00000175879,ENSG00000128652,ENSG00000128645,ENSG00000128654,ENSG00000018510,ENSG00000196659,ENSG00000197557,ENSG00000155636,ENSG00000079156,ENSG00000180228,ENSG00000204311,ENSG00000079150,ENSG00000116095,ENSG00000155657,ENSG00000163492,ENSG00000187231,ENSG00000144331,ENSG00000163510,ENSG00000170035,ENSG00000188452,ENSG00000162992,ENSG00000150722,ENSG00000115252,ENSG00000162998,ENSG00000061676,ENSG00000162999,ENSG00000170396,ENSG00000188738,ENSG00000065548,ENSG00000064989,ENSG00000003436,ENSG00000144366,ENSG00000168542,ENSG00000204262,ENSG00000115368,ENSG00000138449,ENSG00000151687,ENSG00000128694,ENSG00000128699,ENSG00000064933,ENSG00000187699,ENSG00000138379,ENSG00000198130,ENSG00000151689,ENSG00000151690,ENSG00000189362,ENSG00000115419,ENSG00000115415,ENSG00000138378,ENSG00000173559,ENSG00000168497,ENSG00000118997,ENSG00000081320,ENSG00000138411,ENSG00000144395,ENSG00000119041,ENSG00000187944,ENSG00000197121,ENSG00000115524,ENSG00000115520,ENSG00000144381,ENSG00000115541,ENSG00000270757,ENSG00000115540,ENSG00000162944,ENSG00000119042,ENSG00000162971,ENSG00000162972,ENSG00000196141,ENSG00000155729,ENSG00000163535,ENSG00000138356,ENSG00000013441,ENSG00000240344,ENSG00000196290,ENSG00000115942,ENSG00000155744,ENSG00000003402,ENSG00000003400,ENSG00000064012,ENSG00000155749,ENSG00000082146,ENSG00000155754,ENSG00000155755,ENSG00000003393,ENSG00000138395,ENSG00000182329,ENSG00000116030,ENSG00000163596,ENSG00000138442,ENSG00000138380,ENSG00000144426,ENSG00000119004,ENSG00000138443,ENSG00000173166,ENSG00000163599,ENSG00000163600,ENSG00000116117,ENSG00000118257,ENSG00000114933,ENSG00000023228,ENSG00000114942,ENSG00000183671,ENSG00000114948,ENSG00000232125,ENSG00000144410,ENSG00000118263,ENSG00000118260,ENSG00000163249,ENSG00000178385,ENSG00000118231,ENSG00000163254,ENSG00000168582,ENSG00000188674,ENSG00000138413,ENSG00000115020,ENSG00000078018,ENSG00000144406,ENSG00000197713,ENSG00000144445,ENSG00000115361,ENSG00000115365,ENSG00000021826,ENSG00000178568,ENSG00000144451,ENSG00000174453,ENSG00000138376,ENSG00000144452,ENSG00000115414,ENSG00000115425,ENSG00000163449,ENSG00000079246,ENSG00000138375,ENSG00000197756,ENSG00000115461,ENSG00000118245,ENSG00000188282,ENSG00000163464,ENSG00000127837,ENSG00000127838,ENSG00000018280,ENSG00000135913,ENSG00000144580,ENSG00000115556,ENSG00000163481,ENSG00000163482,ENSG00000135929,ENSG00000115596,ENSG00000163497,ENSG00000163499,ENSG00000181378,ENSG00000187736,ENSG00000123999,ENSG00000144589,ENSG00000114923,ENSG00000116106,ENSG00000135903,ENSG00000163082,ENSG00000124003,ENSG00000123983,ENSG00000152049,ENSG00000171951,ENSG00000135900,ENSG00000135919,ENSG00000144460,ENSG00000169047,ENSG00000169031,ENSG00000168958,ENSG00000168955,ENSG00000173744,ENSG00000115009,ENSG00000123977,ENSG00000153820,ENSG00000153823,ENSG00000153827,ENSG00000153832,ENSG00000163053,ENSG00000135899,ENSG00000079263,ENSG00000185404,ENSG00000067066,ENSG00000135932,ENSG00000135898,ENSG00000173699,ENSG00000173692,ENSG00000135914,ENSG00000135931,ENSG00000177673,ENSG00000144524,ENSG00000221944,ENSG00000135930,ENSG00000115468,ENSG00000204120,ENSG00000115474,ENSG00000130561,ENSG00000077044,ENSG00000085982,ENSG00000241119,ENSG00000167165,ENSG00000242366,ENSG00000185038,ENSG00000123485,ENSG00000144481,ENSG00000182177,ENSG00000132321,ENSG00000144476,ENSG00000163359,ENSG00000124839,ENSG00000124831,ENSG00000177483,ENSG00000178752,ENSG00000132326,ENSG00000188542,ENSG00000142330,ENSG00000178623,ENSG00000176720,ENSG00000168397,ENSG00000154252,ENSG00000188389,ENSG00000188011,ENSG00000216921
TF	Factor: NFATc2; motif: GGAAAA; match class: 1	TF:M03555_1	2.23896e-05	11112	2635	1619	ENSG00000123908,ENSG00000187954,ENSG00000160957,ENSG00000213563,ENSG00000147676,ENSG00000105339,ENSG00000184489,ENSG00000147789,ENSG00000160886,ENSG00000182307,ENSG00000104499,ENSG00000179142,ENSG00000261667,ENSG00000250571,ENSG00000184428,ENSG00000014164,ENSG00000104524,ENSG00000183309,ENSG00000181085,ENSG00000186583,ENSG00000178896,ENSG00000179632,ENSG00000104447,ENSG00000147677,ENSG00000164754,ENSG00000164758,ENSG00000182197,ENSG00000177570,ENSG00000164761,ENSG00000184374,ENSG00000136999,ENSG00000136960,ENSG00000136982,ENSG00000155792,ENSG00000187955,ENSG00000172172,ENSG00000172167,ENSG00000172164,ENSG00000170961,ENSG00000178764,ENSG00000136986,ENSG00000189376,ENSG00000175946,ENSG00000104537,ENSG00000214814,ENSG00000164983,ENSG00000183665,ENSG00000147687,ENSG00000147684,ENSG00000170873,ENSG00000180938,ENSG00000104549,ENSG00000164961,ENSG00000156831,ENSG00000173334,ENSG00000168672,ENSG00000212993,ENSG00000136997,ENSG00000147697,ENSG00000153310,ENSG00000132294,ENSG00000253117,ENSG00000132297,ENSG00000184156,ENSG00000129295,ENSG00000165071,ENSG00000042832,ENSG00000155926,ENSG00000104415,ENSG00000131773,ENSG00000147724,ENSG00000169436,ENSG00000169427,ENSG00000167632,ENSG00000104472,ENSG00000148498,ENSG00000108094,ENSG00000095794,ENSG00000177291,ENSG00000177283,ENSG00000198105,ENSG00000189180,ENSG00000075407,ENSG00000165731,ENSG00000243660,ENSG00000196793,ENSG00000169740,ENSG00000187783,ENSG00000165507,ENSG00000256574,ENSG00000165406,ENSG00000172671,ENSG00000204179,ENSG00000204175,ENSG00000204174,ENSG00000107643,ENSG00000128815,ENSG00000165383,ENSG00000165633,ENSG00000177354,ENSG00000165606,ENSG00000225830,ENSG00000187714,ENSG00000227345,ENSG00000204152,ENSG00000178440,ENSG00000188611,ENSG00000198964,ENSG00000204147,ENSG00000185532,ENSG00000177613,ENSG00000151151,ENSG00000122873,ENSG00000072401,ENSG00000165443,ENSG00000165449,ENSG00000227877,ENSG00000151150,ENSG00000170312,ENSG00000196932,ENSG00000183346,ENSG00000150347,ENSG00000122877,ENSG00000148572,ENSG00000171988,ENSG00000165476,ENSG00000183230,ENSG00000096717,ENSG00000148634,ENSG00000179774,ENSG00000108187,ENSG00000096746,ENSG00000122912,ENSG00000138336,ENSG00000060339,ENSG00000107625,ENSG00000165732,ENSG00000122862,ENSG00000122958,ENSG00000156502,ENSG00000156510,ENSG00000099282,ENSG00000122859,ENSG00000171224,ENSG00000197467,ENSG00000042286,ENSG00000156521,ENSG00000079332,ENSG00000180817,ENSG00000148730,ENSG00000107719,ENSG00000166224,ENSG00000166228,ENSG00000107731,ENSG00000107738,ENSG00000138303,ENSG00000166295,ENSG00000168209,ENSG00000148719,ENSG00000107745,ENSG00000138315,ENSG00000138308,ENSG00000122884,ENSG00000166321,ENSG00000122882,ENSG00000138286,ENSG00000213551,ENSG00000182180,ENSG00000156042,ENSG00000166343,ENSG00000107758,ENSG00000166348,ENSG00000166317,ENSG00000196968,ENSG00000172586,ENSG00000214655,ENSG00000272916,ENSG00000166507,ENSG00000035403,ENSG00000156110,ENSG00000188716,ENSG00000156671,ENSG00000165655,ENSG00000156113,ENSG00000148606,ENSG00000138326,ENSG00000108175,ENSG00000165424,ENSG00000185303,ENSG00000122852,ENSG00000188199,ENSG00000228570,ENSG00000133661,ENSG00000122359,ENSG00000151224,ENSG00000170788,ENSG00000133665,ENSG00000108219,ENSG00000185737,ENSG00000165678,ENSG00000188373,ENSG00000148600,ENSG00000148602,ENSG00000107771,ENSG00000062650,ENSG00000107779,ENSG00000173267,ENSG00000184923,ENSG00000214562,ENSG00000107789,ENSG00000138138,ENSG00000184719,ENSG00000204022,ENSG00000204021,ENSG00000204020,ENSG00000173239,ENSG00000152766,ENSG00000107796,ENSG00000138135,ENSG00000107798,ENSG00000119922,ENSG00000204010,ENSG00000185745,ENSG00000152779,ENSG00000152782,ENSG00000138182,ENSG00000148688,ENSG00000148677,ENSG00000165338,ENSG00000095564,ENSG00000107864,ENSG00000198060,ENSG00000138160,ENSG00000152804,ENSG00000138190,ENSG00000138119,ENSG00000138180,ENSG00000148690,ENSG00000108231,ENSG00000138193,ENSG00000119969,ENSG00000108242,ENSG00000165841,ENSG00000138109,ENSG00000173124,ENSG00000095637,ENSG00000119977,ENSG00000138185,ENSG00000270099,ENSG00000188649,ENSG00000095585,ENSG00000107447,ENSG00000197430,ENSG00000077147,ENSG00000171314,ENSG00000171311,ENSG00000171307,ENSG00000165887,ENSG00000241935,ENSG00000249967,ENSG00000155252,ENSG00000203942,ENSG00000171160,ENSG00000155254,ENSG00000155265,ENSG00000166024,ENSG00000119943,ENSG00000172987,ENSG00000119946,ENSG00000119919,ENSG00000119929,ENSG00000014919,ENSG00000023839,ENSG00000120054,ENSG00000213341,ENSG00000095485,ENSG00000107593,ENSG00000075290,ENSG00000075826,ENSG00000255339,ENSG00000166136,ENSG00000075891,ENSG00000119906,ENSG00000095539,ENSG00000107807,ENSG00000138136,ENSG00000166167,ENSG00000166171,ENSG00000166169,ENSG00000120029,ENSG00000198728,ENSG00000148840,ENSG00000107862,ENSG00000107874,ENSG00000138107,ENSG00000171206,ENSG00000166272,ENSG00000166275,ENSG00000270316,ENSG00000214435,ENSG00000076685,ENSG00000235376,ENSG00000148798,ENSG00000138172,ENSG00000183128,ENSG00000107957,ENSG00000065613,ENSG00000065618,ENSG00000156384,ENSG00000197748,ENSG00000148834,ENSG00000120051,ENSG00000156395,ENSG00000108018,ENSG00000108039,ENSG00000148700,ENSG00000119950,ENSG00000119953,ENSG00000203867,ENSG00000150593,ENSG00000214413,ENSG00000108061,ENSG00000119927,ENSG00000119913,ENSG00000197142,ENSG00000023041,ENSG00000151532,ENSG00000148737,ENSG00000148702,ENSG00000148735,ENSG00000165813,ENSG00000095627,ENSG00000165816,ENSG00000099204,ENSG00000151553,ENSG00000165832,ENSG00000107518,ENSG00000151892,ENSG00000182645,ENSG00000203837,ENSG00000175535,ENSG00000187021,ENSG00000165868,ENSG00000188316,ENSG00000148704,ENSG00000170370,ENSG00000107560,ENSG00000165669,ENSG00000119973,ENSG00000151893,ENSG00000107581,ENSG00000183605,ENSG00000165672,ENSG00000198873,ENSG00000151923,ENSG00000197771,ENSG00000203805,ENSG00000120008,ENSG00000107672,ENSG00000138162,ENSG00000254636,ENSG00000187908,ENSG00000183559,ENSG00000138161,ENSG00000213185,ENSG00000203795,ENSG00000179988,ENSG00000188620,ENSG00000188816,ENSG00000154473,ENSG00000065154,ENSG00000258539,ENSG00000189319,ENSG00000203791,ENSG00000019995,ENSG00000175029,ENSG00000188690,ENSG00000107949,ENSG00000089876,ENSG00000154493,ENSG00000150760,ENSG00000214285,ENSG00000186766,ENSG00000180745,ENSG00000132334,ENSG00000148773,ENSG00000108001,ENSG00000175470,ENSG00000188385,ENSG00000148814,ENSG00000130640,ENSG00000198546,ENSG00000127884,ENSG00000130649,ENSG00000225899,ENSG00000147535,ENSG00000176731,ENSG00000171060,ENSG00000171056,ENSG00000258724,ENSG00000147548,ENSG00000185015,ENSG00000254093,ENSG00000171044,ENSG00000104643,ENSG00000177710,ENSG00000136573,ENSG00000104691,ENSG00000136574,ENSG00000165046,ENSG00000154328,ENSG00000253649,ENSG00000164879,ENSG00000104267,ENSG00000147614,ENSG00000147613,ENSG00000164893,ENSG00000077782,ENSG00000123124,ENSG00000205884,ENSG00000205883,ENSG00000205882,ENSG00000233050,ENSG00000215343,ENSG00000085719,ENSG00000232948,ENSG00000170289,ENSG00000250305,ENSG00000164741,ENSG00000147526,ENSG00000164743,ENSG00000185053,ENSG00000169499,ENSG00000176571,ENSG00000038945,ENSG00000176566,ENSG00000078579,ENSG00000169495,ENSG00000169490,ENSG00000104219,ENSG00000104312,ENSG00000198791,ENSG00000168615,ENSG00000104320,ENSG00000155975,ENSG00000003987,ENSG00000003989,ENSG00000197140,ENSG00000104213,ENSG00000180694,ENSG00000123119,ENSG00000129422,ENSG00000168619,ENSG00000155099,ENSG00000155100,ENSG00000214954,ENSG00000147606,ENSG00000104760,ENSG00000078674,ENSG00000079102,ENSG00000131203,ENSG00000188676,ENSG00000176907,ENSG00000165061,ENSG00000205133,ENSG00000188343,ENSG00000156011,ENSG00000158669,ENSG00000104611,ENSG00000165066,ENSG00000147408,ENSG00000104613,ENSG00000175445,ENSG00000147416,ENSG00000164951,ENSG00000079112,ENSG00000164949,ENSG00000197275,ENSG00000168546,ENSG00000164944,ENSG00000130227,ENSG00000104413,ENSG00000158815,ENSG00000156162,ENSG00000158856,ENSG00000164941,ENSG00000104365,ENSG00000175305,ENSG00000168453,ENSG00000168476,ENSG00000070501,ENSG00000164938,ENSG00000156172,ENSG00000156466,ENSG00000168481,ENSG00000104371,ENSG00000156469,ENSG00000156471,ENSG00000168487,ENSG00000147432,ENSG00000147434,ENSG00000169439,ENSG00000131931,ENSG00000104324,ENSG00000147649,ENSG00000104341,ENSG00000254673,ENSG00000132561,ENSG00000168490,ENSG00000165102,ENSG00000156482,ENSG00000177459,ENSG00000164808,ENSG00000104356,ENSG00000104375,ENSG00000164920,ENSG00000120896,ENSG00000253729,ENSG00000248235,ENSG00000104738,ENSG00000158941,ENSG00000164919,ENSG00000147439,ENSG00000156509,ENSG00000147669,ENSG00000169139,ENSG00000179388,ENSG00000008853,ENSG00000019549,ENSG00000168333,ENSG00000147481,ENSG00000174226,ENSG00000120889,ENSG00000147485,ENSG00000168300,ENSG00000104689,ENSG00000134013,ENSG00000147488,ENSG00000197217,ENSG00000196711,ENSG00000147454,ENSG00000183729,ENSG00000167034,ENSG00000180053,ENSG00000159167,ENSG00000042980,ENSG00000047249,ENSG00000120963,ENSG00000083307,ENSG00000134028,ENSG00000104490,ENSG00000069206,ENSG00000120992,ENSG00000104517,ENSG00000137547,ENSG00000164736,ENSG00000104237,ENSG00000147437,ENSG00000155087,ENSG00000221818,ENSG00000221914,ENSG00000008988,ENSG00000104765,ENSG00000172680,ENSG00000181690,ENSG00000155097,ENSG00000170791,ENSG00000092964,ENSG00000164930,ENSG00000164933,ENSG00000170786,ENSG00000181195,ENSG00000164934,ENSG00000120907,ENSG00000015592,ENSG00000137575,ENSG00000176406,ENSG00000035681,ENSG00000147647,ENSG00000164935,ENSG00000120899,ENSG00000198846,ENSG00000178538,ENSG00000104388,ENSG00000171316,ENSG00000120903,ENSG00000164830,ENSG00000120915,ENSG00000154188,ENSG00000147655,ENSG00000104412,ENSG00000147419,ENSG00000174417,ENSG00000120526,ENSG00000120533,ENSG00000171320,ENSG00000168078,ENSG00000137563,ENSG00000137561,ENSG00000185728,ENSG00000147654,ENSG00000172817,ENSG00000168079,ENSG00000189233,ENSG00000134014,ENSG00000205268,ENSG00000168081,ENSG00000186918,ENSG00000147573,ENSG00000012232,ENSG00000164796,ENSG00000147571,ENSG00000179041,ENSG00000104299,ENSG00000147576,ENSG00000147421,ENSG00000169085,ENSG00000185697,ENSG00000120875,ENSG00000175073,ENSG00000104660,ENSG00000177669,ENSG00000178460,ENSG00000197265,ENSG00000261787,ENSG00000178125,ENSG00000253457,ENSG00000121022,ENSG00000104687,ENSG00000104695,ENSG00000172733,ENSG00000165392,ENSG00000066777,ENSG00000165078,ENSG00000046889,ENSG00000129696,ENSG00000198042,ENSG00000133874,ENSG00000165084,ENSG00000156687,ENSG00000137573,ENSG00000183779,ENSG00000147471,ENSG00000147596,ENSG00000020181,ENSG00000140396,ENSG00000104221,ENSG00000067167,ENSG00000169154,ENSG00000187840,ENSG00000129691,ENSG00000104313,ENSG00000147465,ENSG00000156735,ENSG00000085788,ENSG00000178860,ENSG00000182674,ENSG00000164764,ENSG00000147604,ENSG00000121039,ENSG00000258677,ENSG00000104343,ENSG00000154582,ENSG00000175606,ENSG00000154589,ENSG00000104381,ENSG00000121005,ENSG00000164749,ENSG00000091656,ENSG00000164751,ENSG00000104427,ENSG00000104432,ENSG00000104435,ENSG00000164683,ENSG00000147586,ENSG00000205189,ENSG00000164687,ENSG00000147588,ENSG00000205186,ENSG00000170323,ENSG00000197416,ENSG00000133731,ENSG00000253598,ENSG00000164695,ENSG00000104497,ENSG00000184672,ENSG00000133739,ENSG00000133740,ENSG00000177752,ENSG00000151806,ENSG00000163281,ENSG00000163285,ENSG00000151834,ENSG00000170516,ENSG00000145246,ENSG00000163293,ENSG00000198515,ENSG00000074966,ENSG00000135605,ENSG00000109171,ENSG00000145248,ENSG00000075539,ENSG00000109180,ENSG00000109182,ENSG00000188993,ENSG00000163069,ENSG00000163071,ENSG00000109189,ENSG00000226887,ENSG00000072201,ENSG00000109220,ENSG00000134853,ENSG00000128039,ENSG00000163440,ENSG00000109255,ENSG00000250821,ENSG00000157426,ENSG00000128059,ENSG00000196503,ENSG00000171476,ENSG00000128040,ENSG00000150471,ENSG00000205678,ENSG00000035720,ENSG00000033178,ENSG00000109163,ENSG00000153802,ENSG00000187054,ENSG00000198092,ENSG00000185873,ENSG00000083896,ENSG00000197888,ENSG00000196620,ENSG00000109181,ENSG00000135220,ENSG00000171234,ENSG00000213759,ENSG00000135226,ENSG00000156096,ENSG00000271271,ENSG00000173610,ENSG00000109193,ENSG00000126545,ENSG00000135222,ENSG00000126549,ENSG00000205649,ENSG00000126550,ENSG00000187533,ENSG00000109205,ENSG00000145309,ENSG00000109208,ENSG00000171201,ENSG00000171199,ENSG00000171195,ENSG00000187689,ENSG00000178522,ENSG00000132464,ENSG00000132465,ENSG00000132467,ENSG00000018189,ENSG00000156136,ENSG00000080493,ENSG00000145321,ENSG00000156140,ENSG00000132466,ENSG00000163631,ENSG00000081051,ENSG00000079557,ENSG00000169435,ENSG00000169429,ENSG00000124875,ENSG00000109272,ENSG00000163739,ENSG00000163737,ENSG00000163736,ENSG00000163734,ENSG00000081041,ENSG00000163738,ENSG00000124882,ENSG00000109321,ENSG00000163743,ENSG00000174796,ENSG00000174792,ENSG00000138757,ENSG00000138768,ENSG00000156194,ENSG00000138744,ENSG00000198301,ENSG00000169245,ENSG00000169248,ENSG00000138750,ENSG00000189157,ENSG00000272414,ENSG00000186212,ENSG00000118816,ENSG00000138764,ENSG00000156234,ENSG00000169288,ENSG00000138759,ENSG00000163291,ENSG00000152784,ENSG00000138675,ENSG00000152785,ENSG00000138669,ENSG00000138670,ENSG00000138668,ENSG00000152795,ENSG00000145293,ENSG00000145284,ENSG00000138674,ENSG00000168152,ENSG00000173085,ENSG00000163312,ENSG00000163319,ENSG00000163322,ENSG00000138678,ENSG00000163623,ENSG00000163625,ENSG00000138639,ENSG00000109339,ENSG00000163633,ENSG00000172493,ENSG00000145332,ENSG00000170509,ENSG00000198189,ENSG00000152583,ENSG00000152592,ENSG00000152595,ENSG00000118785,ENSG00000138642,ENSG00000138646,ENSG00000145337,ENSG00000255072,ENSG00000177432,ENSG00000138640,ENSG00000180346,ENSG00000185477,ENSG00000145335,ENSG00000138722,ENSG00000184305,ENSG00000152208,ENSG00000172238,ENSG00000163104,ENSG00000163106,ENSG00000163110,ENSG00000163114,ENSG00000138698,ENSG00000168785,ENSG00000151247,ENSG00000198099,ENSG00000172955,ENSG00000187758,ENSG00000196616,ENSG00000248144,ENSG00000196344,ENSG00000138813,ENSG00000145331,ENSG00000138823,ENSG00000070190,ENSG00000109270,ENSG00000164031,ENSG00000145358,ENSG00000164035,ENSG00000153064,ENSG00000138821,ENSG00000109332,ENSG00000164037,ENSG00000164038,ENSG00000164039,ENSG00000138778,ENSG00000169836,ENSG00000168772,ENSG00000236699,ENSG00000138785,ENSG00000138780,ENSG00000168743,ENSG00000145348,ENSG00000164022,ENSG00000250298,ENSG00000155011,ENSG00000164023,ENSG00000138795,ENSG00000109475,ENSG00000188517,ENSG00000138802,ENSG00000123739,ENSG00000205403,ENSG00000180245,ENSG00000183423,ENSG00000138798,ENSG00000170522,ENSG00000138792,ENSG00000138660,ENSG00000073331,ENSG00000178403,ENSG00000138658,ENSG00000174720,ENSG00000145349,ENSG00000180801,ENSG00000174607,ENSG00000138653,ENSG00000164099,ENSG00000150961,ENSG00000172403,ENSG00000145390,ENSG00000145384,ENSG00000138735,ENSG00000164109,ENSG00000138738,ENSG00000173376,ENSG00000164111,ENSG00000164112,ENSG00000123737,ENSG00000145386,ENSG00000138686,ENSG00000138741,ENSG00000138688,ENSG00000164113,ENSG00000109471,ENSG00000138684,ENSG00000138685,ENSG00000170917,ENSG00000145375,ENSG00000151458,ENSG00000164066,ENSG00000151475,ENSG00000164070,ENSG00000142731,ENSG00000138709,ENSG00000151466,ENSG00000151470,ENSG00000138650,ENSG00000189184,ENSG00000151012,ENSG00000151014,ENSG00000109381,ENSG00000137463,ENSG00000109390,ENSG00000164134,ENSG00000172007,ENSG00000145391,ENSG00000085871,ENSG00000196782,ENSG00000153130,ENSG00000205301,ENSG00000179387,ENSG00000109424,ENSG00000109436,ENSG00000109445,ENSG00000164136,ENSG00000109452,ENSG00000170185,ENSG00000153147,ENSG00000164162,ENSG00000164163,ENSG00000164164,ENSG00000170365,ENSG00000151611,ENSG00000237136,ENSG00000151612,ENSG00000164167,ENSG00000120519,ENSG00000151615,ENSG00000137473,ENSG00000151617,ENSG00000164168,ENSG00000164169,ENSG00000071205,ENSG00000151623,ENSG00000170390,ENSG00000198589,ENSG00000181541,ENSG00000109686,ENSG00000189099,ENSG00000109670,ENSG00000170006,ENSG00000169989,ENSG00000164144,ENSG00000137460,ENSG00000109654,ENSG00000137462,ENSG00000145423,ENSG00000171566,ENSG00000171560,ENSG00000171557,ENSG00000121207,ENSG00000151962,ENSG00000185149,ENSG00000164114,ENSG00000164116,ENSG00000061918,ENSG00000256043,ENSG00000145431,ENSG00000120251,ENSG00000164125,ENSG00000164124,ENSG00000171509,ENSG00000205208,ENSG00000171503,ENSG00000171497,ENSG00000052795,ENSG00000164123,ENSG00000168843,ENSG00000145414,ENSG00000164128,ENSG00000164129,ENSG00000145416,ENSG00000248771,ENSG00000248329,ENSG00000183439,ENSG00000109466,ENSG00000109472,ENSG00000038295,ENSG00000196104,ENSG00000181381,ENSG00000129116,ENSG00000154447,ENSG00000137601,ENSG00000056050,ENSG00000198948,ENSG00000174473,ENSG00000109586,ENSG00000164105,ENSG00000164106,ENSG00000164107,ENSG00000164117,ENSG00000164118,ENSG00000145451,ENSG00000168594,ENSG00000150625,ENSG00000150627,ENSG00000150628,ENSG00000164122,ENSG00000038002,ENSG00000218336,ENSG00000129187,ENSG00000177300,ENSG00000185758,ENSG00000168564,ENSG00000164303,ENSG00000168310,ENSG00000164305,ENSG00000164306,ENSG00000151725,ENSG00000151726,ENSG00000187821,ENSG00000151729,ENSG00000186352,ENSG00000205129,ENSG00000154553,ENSG00000164342,ENSG00000109794,ENSG00000145476,ENSG00000088926,ENSG00000272297,ENSG00000168412,ENSG00000083857,ENSG00000179059,ENSG00000179046,ENSG00000205097,ENSG00000028116,ENSG00000115392,ENSG00000115421,ENSG00000162927,ENSG00000162928,ENSG00000237651,ENSG00000115464,ENSG00000082898,ENSG00000173163,ENSG00000186889,ENSG00000115507,ENSG00000014641,ENSG00000169764,ENSG00000143952,ENSG00000138071,ENSG00000198369,ENSG00000143995,ENSG00000143971,ENSG00000197223,ENSG00000243667,ENSG00000273398,ENSG00000115946,ENSG00000221823,ENSG00000115956,ENSG00000204923,ENSG00000169621,ENSG00000163217,ENSG00000183607,ENSG00000169605,ENSG00000169604,ENSG00000169599,ENSG00000115977,ENSG00000196975,ENSG00000124380,ENSG00000059728,ENSG00000244617,ENSG00000169564,ENSG00000115998,ENSG00000116001,ENSG00000035141,ENSG00000183733,ENSG00000116031,ENSG00000258881,ENSG00000144043,ENSG00000124370,ENSG00000124383,ENSG00000124374,ENSG00000075292,ENSG00000003137,ENSG00000144036,ENSG00000116096,ENSG00000135638,ENSG00000144040,ENSG00000135631,ENSG00000163013,ENSG00000135625,ENSG00000116127,ENSG00000144035,ENSG00000144034,ENSG00000124356,ENSG00000163017,ENSG00000114956,ENSG00000187605,ENSG00000163170,ENSG00000065911,ENSG00000264324,ENSG00000114993,ENSG00000115274,ENSG00000179528,ENSG00000144045,ENSG00000159399,ENSG00000115350,ENSG00000115363,ENSG00000115364,ENSG00000176204,ENSG00000143954,ENSG00000172023,ENSG00000115386,ENSG00000172016,ENSG00000162951,ENSG00000163541,ENSG00000115423,ENSG00000186854,ENSG00000034510,ENSG00000176407,ENSG00000152284,ENSG00000152291,ENSG00000042493,ENSG00000152292,ENSG00000115486,ENSG00000168899,ENSG00000168894,ENSG00000168890,ENSG00000168887,ENSG00000168878,ENSG00000115523,ENSG00000115525,ENSG00000068654,ENSG00000132313,ENSG00000068615,ENSG00000115548,ENSG00000115561,ENSG00000249884,ENSG00000239305,ENSG00000153561,ENSG00000187627,ENSG00000115593,ENSG00000163586,ENSG00000144115,ENSG00000172005,ENSG00000233757,ENSG00000144010,ENSG00000144015,ENSG00000186281,ENSG00000158050,ENSG00000135956,ENSG00000144021,ENSG00000144028,ENSG00000163121,ENSG00000196843,ENSG00000249715,ENSG00000135976,ENSG00000135940,ENSG00000115073,ENSG00000228486,ENSG00000115085,ENSG00000168658,ENSG00000144191,ENSG00000071073,ENSG00000135951,ENSG00000273045,ENSG00000241962,ENSG00000144182,ENSG00000273155,ENSG00000158411,ENSG00000185414,ENSG00000185674,ENSG00000144214,ENSG00000115514,ENSG00000158417,ENSG00000135945,ENSG00000144218,ENSG00000170500,ENSG00000115526,ENSG00000204640,ENSG00000115539,ENSG00000170485,ENSG00000071082,ENSG00000204634,ENSG00000163162,ENSG00000196460,ENSG00000071054,ENSG00000115590,ENSG00000115598,ENSG00000115602,ENSG00000115604,ENSG00000115607,ENSG00000180251,ENSG00000115616,ENSG00000170417,ENSG00000198914,ENSG00000135972,ENSG00000135966,ENSG00000135974,ENSG00000115641,ENSG00000115652,ENSG00000153165,ENSG00000196862,ENSG00000115665,ENSG00000196228,ENSG00000198203,ENSG00000135968,ENSG00000169756,ENSG00000153201,ENSG00000163006,ENSG00000135960,ENSG00000172985,ENSG00000186522,ENSG00000256977,ENSG00000144063,ENSG00000257207,ENSG00000256671,ENSG00000169679,ENSG00000153093,ENSG00000153094,ENSG00000144161,ENSG00000188177,ENSG00000114999,ENSG00000125611,ENSG00000144136,ENSG00000125538,ENSG00000125571,ENSG00000136688,ENSG00000136694,ENSG00000136696,ENSG00000136695,ENSG00000136689,ENSG00000136682,ENSG00000184492,ENSG00000144134,ENSG00000115091,ENSG00000175497,ENSG00000125629,ENSG00000163064,ENSG00000019169,ENSG00000080293,ENSG00000144120,ENSG00000088179,ENSG00000115109,ENSG00000226479,ENSG00000144118,ENSG00000074047,ENSG00000115112,ENSG00000074054,ENSG00000211460,ENSG00000155052,ENSG00000186684,ENSG00000163161,ENSG00000169967,ENSG00000163166,ENSG00000169994,ENSG00000136709,ENSG00000144233,ENSG00000136715,ENSG00000196604,ENSG00000136002,ENSG00000115762,ENSG00000188219,ENSG00000176771,ENSG00000152127,ENSG00000152128,ENSG00000153086,ENSG00000082258,ENSG00000176601,ENSG00000121988,ENSG00000144224,ENSG00000076003,ENSG00000115866,ENSG00000121966,ENSG00000150540,ENSG00000144227,ENSG00000168702,ENSG00000115919,ENSG00000075884,ENSG00000121964,ENSG00000169554,ENSG00000121989,ENSG00000115947,ENSG00000204406,ENSG00000135999,ENSG00000168280,ENSG00000150556,ENSG00000168288,ENSG00000115963,ENSG00000184898,ENSG00000123609,ENSG00000123610,ENSG00000183091,ENSG00000162980,ENSG00000182389,ENSG00000157827,ENSG00000162989,ENSG00000153234,ENSG00000115159,ENSG00000136542,ENSG00000136541,ENSG00000115165,ENSG00000123612,ENSG00000115170,ENSG00000007001,ENSG00000153237,ENSG00000144283,ENSG00000163331,ENSG00000123636,ENSG00000136536,ENSG00000241399,ENSG00000153246,ENSG00000115221,ENSG00000153250,ENSG00000136560,ENSG00000115233,ENSG00000136535,ENSG00000115263,ENSG00000078098,ENSG00000184611,ENSG00000082438,ENSG00000169507,ENSG00000153253,ENSG00000136531,ENSG00000178662,ENSG00000115339,ENSG00000123607,ENSG00000144285,ENSG00000169432,ENSG00000136546,ENSG00000163092,ENSG00000172318,ENSG00000198648,ENSG00000163072,ENSG00000152253,ENSG00000152254,ENSG00000073734,ENSG00000073737,ENSG00000081479,ENSG00000163093,ENSG00000251569,ENSG00000239474,ENSG00000138399,ENSG00000138398,ENSG00000138385,ENSG00000144357,ENSG00000204335,ENSG00000128683,ENSG00000115806,ENSG00000198586,ENSG00000071967,ENSG00000077380,ENSG00000115840,ENSG00000128708,ENSG00000172878,ENSG00000144355,ENSG00000115844,ENSG00000152256,ENSG00000091436,ENSG00000144354,ENSG00000172845,ENSG00000138430,ENSG00000217236,ENSG00000163328,ENSG00000115935,ENSG00000128656,ENSG00000115966,ENSG00000154518,ENSG00000144320,ENSG00000174279,ENSG00000170178,ENSG00000128713,ENSG00000128710,ENSG00000175879,ENSG00000128652,ENSG00000128645,ENSG00000128654,ENSG00000018510,ENSG00000196659,ENSG00000197557,ENSG00000155636,ENSG00000079156,ENSG00000180228,ENSG00000204311,ENSG00000079150,ENSG00000116095,ENSG00000155657,ENSG00000163492,ENSG00000187231,ENSG00000144331,ENSG00000163510,ENSG00000170035,ENSG00000188452,ENSG00000162992,ENSG00000150722,ENSG00000115252,ENSG00000162998,ENSG00000061676,ENSG00000162999,ENSG00000170396,ENSG00000188738,ENSG00000065548,ENSG00000064989,ENSG00000003436,ENSG00000144366,ENSG00000168542,ENSG00000204262,ENSG00000115368,ENSG00000138449,ENSG00000151687,ENSG00000128694,ENSG00000128699,ENSG00000064933,ENSG00000187699,ENSG00000138379,ENSG00000198130,ENSG00000151689,ENSG00000151690,ENSG00000189362,ENSG00000115419,ENSG00000115415,ENSG00000138378,ENSG00000173559,ENSG00000168497,ENSG00000118997,ENSG00000081320,ENSG00000138411,ENSG00000144395,ENSG00000119041,ENSG00000187944,ENSG00000197121,ENSG00000115524,ENSG00000115520,ENSG00000144381,ENSG00000115541,ENSG00000270757,ENSG00000115540,ENSG00000162944,ENSG00000119042,ENSG00000162971,ENSG00000162972,ENSG00000196141,ENSG00000155729,ENSG00000163535,ENSG00000138356,ENSG00000013441,ENSG00000240344,ENSG00000196290,ENSG00000115942,ENSG00000155744,ENSG00000003402,ENSG00000003400,ENSG00000064012,ENSG00000155749,ENSG00000082146,ENSG00000155754,ENSG00000155755,ENSG00000003393,ENSG00000138395,ENSG00000182329,ENSG00000116030,ENSG00000163596,ENSG00000138442,ENSG00000138380,ENSG00000144426,ENSG00000119004,ENSG00000138443,ENSG00000173166,ENSG00000163599,ENSG00000163600,ENSG00000116117,ENSG00000118257,ENSG00000114933,ENSG00000023228,ENSG00000114942,ENSG00000183671,ENSG00000114948,ENSG00000232125,ENSG00000144410,ENSG00000118263,ENSG00000118260,ENSG00000163249,ENSG00000178385,ENSG00000118231,ENSG00000163254,ENSG00000168582,ENSG00000188674,ENSG00000138413,ENSG00000115020,ENSG00000078018,ENSG00000144406,ENSG00000197713,ENSG00000144445,ENSG00000115361,ENSG00000115365,ENSG00000021826,ENSG00000178568,ENSG00000144451,ENSG00000174453,ENSG00000138376,ENSG00000144452,ENSG00000115414,ENSG00000115425,ENSG00000163449,ENSG00000079246,ENSG00000138375,ENSG00000197756,ENSG00000115461,ENSG00000118245,ENSG00000188282,ENSG00000163464,ENSG00000127837,ENSG00000127838,ENSG00000018280,ENSG00000135913,ENSG00000144580,ENSG00000115556,ENSG00000163481,ENSG00000163482,ENSG00000135929,ENSG00000115596,ENSG00000163497,ENSG00000163499,ENSG00000181378,ENSG00000187736,ENSG00000123999,ENSG00000144589,ENSG00000114923,ENSG00000116106,ENSG00000135903,ENSG00000163082,ENSG00000124003,ENSG00000123983,ENSG00000152049,ENSG00000171951,ENSG00000135900,ENSG00000135919,ENSG00000144460,ENSG00000169047,ENSG00000169031,ENSG00000168958,ENSG00000168955,ENSG00000173744,ENSG00000115009,ENSG00000123977,ENSG00000153820,ENSG00000153823,ENSG00000153827,ENSG00000153832,ENSG00000163053,ENSG00000135899,ENSG00000079263,ENSG00000185404,ENSG00000067066,ENSG00000135932,ENSG00000135898,ENSG00000173699,ENSG00000173692,ENSG00000135914,ENSG00000135931,ENSG00000177673,ENSG00000144524,ENSG00000221944,ENSG00000135930,ENSG00000115468,ENSG00000204120,ENSG00000115474,ENSG00000130561,ENSG00000077044,ENSG00000085982,ENSG00000241119,ENSG00000167165,ENSG00000242366,ENSG00000185038,ENSG00000123485,ENSG00000144481,ENSG00000182177,ENSG00000132321,ENSG00000144476,ENSG00000163359,ENSG00000124839,ENSG00000124831,ENSG00000177483,ENSG00000178752,ENSG00000132326,ENSG00000188542,ENSG00000142330,ENSG00000178623,ENSG00000176720,ENSG00000168397,ENSG00000154252,ENSG00000188389,ENSG00000188011,ENSG00000216921
TF	Factor: SRY; motif: AACAATANCATTGTT	TF:M04555	2.60861e-05	7102	2635	1080	ENSG00000147799,ENSG00000105339,ENSG00000161016,ENSG00000184489,ENSG00000197363,ENSG00000170619,ENSG00000196150,ENSG00000170631,ENSG00000197353,ENSG00000180155,ENSG00000158106,ENSG00000104522,ENSG00000255181,ENSG00000179950,ENSG00000178896,ENSG00000179091,ENSG00000235173,ENSG00000147679,ENSG00000164754,ENSG00000164756,ENSG00000164761,ENSG00000136960,ENSG00000136982,ENSG00000172164,ENSG00000136986,ENSG00000147689,ENSG00000165156,ENSG00000175946,ENSG00000104537,ENSG00000176853,ENSG00000214814,ENSG00000164983,ENSG00000183665,ENSG00000147687,ENSG00000147684,ENSG00000156831,ENSG00000212993,ENSG00000147697,ENSG00000153310,ENSG00000132294,ENSG00000253117,ENSG00000184156,ENSG00000165071,ENSG00000129292,ENSG00000155926,ENSG00000108094,ENSG00000095794,ENSG00000108100,ENSG00000256892,ENSG00000198105,ENSG00000175395,ENSG00000189180,ENSG00000196693,ENSG00000169826,ENSG00000198915,ENSG00000165507,ENSG00000165512,ENSG00000256574,ENSG00000165406,ENSG00000188234,ENSG00000204175,ENSG00000204174,ENSG00000128815,ENSG00000165633,ENSG00000172538,ENSG00000204161,ENSG00000165606,ENSG00000178645,ENSG00000204149,ENSG00000188611,ENSG00000204147,ENSG00000148584,ENSG00000185532,ENSG00000150275,ENSG00000249860,ENSG00000122952,ENSG00000151151,ENSG00000165443,ENSG00000165449,ENSG00000227877,ENSG00000170312,ENSG00000196932,ENSG00000183346,ENSG00000150347,ENSG00000182010,ENSG00000183230,ENSG00000198739,ENSG00000108176,ENSG00000096717,ENSG00000148634,ENSG00000138347,ENSG00000108187,ENSG00000096746,ENSG00000122862,ENSG00000099282,ENSG00000171224,ENSG00000099284,ENSG00000156521,ENSG00000172731,ENSG00000148730,ENSG00000107719,ENSG00000166220,ENSG00000166224,ENSG00000166228,ENSG00000107731,ENSG00000107745,ENSG00000156026,ENSG00000138315,ENSG00000122882,ENSG00000138286,ENSG00000213551,ENSG00000156042,ENSG00000107758,ENSG00000166348,ENSG00000172650,ENSG00000214655,ENSG00000272916,ENSG00000156110,ENSG00000156650,ENSG00000148655,ENSG00000148606,ENSG00000108175,ENSG00000108179,ENSG00000253626,ENSG00000188199,ENSG00000228570,ENSG00000133661,ENSG00000133678,ENSG00000151224,ENSG00000170788,ENSG00000133665,ENSG00000185737,ENSG00000204033,ENSG00000062650,ENSG00000107779,ENSG00000184923,ENSG00000214562,ENSG00000138138,ENSG00000171862,ENSG00000184719,ENSG00000182333,ENSG00000204021,ENSG00000204020,ENSG00000173239,ENSG00000152766,ENSG00000138134,ENSG00000107798,ENSG00000119922,ENSG00000185745,ENSG00000152779,ENSG00000138182,ENSG00000095564,ENSG00000107864,ENSG00000198060,ENSG00000119912,ENSG00000138119,ENSG00000186188,ENSG00000176273,ENSG00000173145,ENSG00000119969,ENSG00000108242,ENSG00000165841,ENSG00000138115,ENSG00000173124,ENSG00000095637,ENSG00000138185,ENSG00000188649,ENSG00000107443,ENSG00000095585,ENSG00000107447,ENSG00000197430,ENSG00000171307,ENSG00000155252,ENSG00000203942,ENSG00000119986,ENSG00000155254,ENSG00000172987,ENSG00000198018,ENSG00000023839,ENSG00000107554,ENSG00000213341,ENSG00000255339,ENSG00000166136,ENSG00000119906,ENSG00000095539,ENSG00000166171,ENSG00000166169,ENSG00000120049,ENSG00000120029,ENSG00000166197,ENSG00000119915,ENSG00000107874,ENSG00000138111,ENSG00000138107,ENSG00000107882,ENSG00000166272,ENSG00000148835,ENSG00000107957,ENSG00000065613,ENSG00000156384,ENSG00000148834,ENSG00000148841,ENSG00000120051,ENSG00000148700,ENSG00000119953,ENSG00000108055,ENSG00000119913,ENSG00000197142,ENSG00000023041,ENSG00000151532,ENSG00000148737,ENSG00000197893,ENSG00000148735,ENSG00000165813,ENSG00000182645,ENSG00000203837,ENSG00000175535,ENSG00000187021,ENSG00000148704,ENSG00000170370,ENSG00000165669,ENSG00000107581,ENSG00000151929,ENSG00000198825,ENSG00000197771,ENSG00000066468,ENSG00000107672,ENSG00000138162,ENSG00000254636,ENSG00000187908,ENSG00000183559,ENSG00000138161,ENSG00000179988,ENSG00000154473,ENSG00000121898,ENSG00000182022,ENSG00000189319,ENSG00000019995,ENSG00000175029,ENSG00000175018,ENSG00000188690,ENSG00000089876,ENSG00000203780,ENSG00000214285,ENSG00000180745,ENSG00000132334,ENSG00000148773,ENSG00000108001,ENSG00000108010,ENSG00000148814,ENSG00000197177,ENSG00000127884,ENSG00000175806,ENSG00000183638,ENSG00000171060,ENSG00000258724,ENSG00000254093,ENSG00000104643,ENSG00000177710,ENSG00000133742,ENSG00000136573,ENSG00000079459,ENSG00000147614,ENSG00000164893,ENSG00000205884,ENSG00000205883,ENSG00000205882,ENSG00000233050,ENSG00000215343,ENSG00000085719,ENSG00000232948,ENSG00000145002,ENSG00000170289,ENSG00000250305,ENSG00000147526,ENSG00000164743,ENSG00000176566,ENSG00000104219,ENSG00000198791,ENSG00000155975,ENSG00000003987,ENSG00000003989,ENSG00000197140,ENSG00000104213,ENSG00000123119,ENSG00000129422,ENSG00000168619,ENSG00000155099,ENSG00000155100,ENSG00000214954,ENSG00000147606,ENSG00000104755,ENSG00000104760,ENSG00000079102,ENSG00000131203,ENSG00000165061,ENSG00000147536,ENSG00000171428,ENSG00000156006,ENSG00000188343,ENSG00000156011,ENSG00000147408,ENSG00000029534,ENSG00000175445,ENSG00000147416,ENSG00000079112,ENSG00000164949,ENSG00000197275,ENSG00000265817,ENSG00000158806,ENSG00000156162,ENSG00000158856,ENSG00000104365,ENSG00000156170,ENSG00000070501,ENSG00000175895,ENSG00000156467,ENSG00000104371,ENSG00000168575,ENSG00000176209,ENSG00000147432,ENSG00000131931,ENSG00000147649,ENSG00000254673,ENSG00000132561,ENSG00000185900,ENSG00000168495,ENSG00000104635,ENSG00000177459,ENSG00000164808,ENSG00000132541,ENSG00000104356,ENSG00000164920,ENSG00000120896,ENSG00000132549,ENSG00000253729,ENSG00000158941,ENSG00000147669,ENSG00000104450,ENSG00000134020,ENSG00000008853,ENSG00000147481,ENSG00000120889,ENSG00000147485,ENSG00000147457,ENSG00000147488,ENSG00000183729,ENSG00000159167,ENSG00000042980,ENSG00000047249,ENSG00000164924,ENSG00000083307,ENSG00000134028,ENSG00000104490,ENSG00000048392,ENSG00000120992,ENSG00000137547,ENSG00000164736,ENSG00000104237,ENSG00000147437,ENSG00000184661,ENSG00000254087,ENSG00000221914,ENSG00000008988,ENSG00000172680,ENSG00000181690,ENSG00000155097,ENSG00000104331,ENSG00000169122,ENSG00000215114,ENSG00000104228,ENSG00000164935,ENSG00000120899,ENSG00000169946,ENSG00000178538,ENSG00000171316,ENSG00000120903,ENSG00000164830,ENSG00000120915,ENSG00000177182,ENSG00000174429,ENSG00000120885,ENSG00000154188,ENSG00000198363,ENSG00000147655,ENSG00000104408,ENSG00000147419,ENSG00000174417,ENSG00000120526,ENSG00000120533,ENSG00000137561,ENSG00000185728,ENSG00000104442,ENSG00000134014,ENSG00000147642,ENSG00000147573,ENSG00000164796,ENSG00000179041,ENSG00000104299,ENSG00000147576,ENSG00000147421,ENSG00000169085,ENSG00000197892,ENSG00000185697,ENSG00000133872,ENSG00000175073,ENSG00000104660,ENSG00000178460,ENSG00000197265,ENSG00000178125,ENSG00000253457,ENSG00000121022,ENSG00000104687,ENSG00000104695,ENSG00000133863,ENSG00000104218,ENSG00000165078,ENSG00000046889,ENSG00000198042,ENSG00000165084,ENSG00000215262,ENSG00000147475,ENSG00000169154,ENSG00000147592,ENSG00000221947,ENSG00000104313,ENSG00000085788,ENSG00000178860,ENSG00000104321,ENSG00000147601,ENSG00000258677,ENSG00000104343,ENSG00000154582,ENSG00000175606,ENSG00000154589,ENSG00000104381,ENSG00000137558,ENSG00000121005,ENSG00000171033,ENSG00000104427,ENSG00000147586,ENSG00000076554,ENSG00000147588,ENSG00000205186,ENSG00000170323,ENSG00000197416,ENSG00000253598,ENSG00000104231,ENSG00000164695,ENSG00000104497,ENSG00000184672,ENSG00000133740,ENSG00000177752,ENSG00000151806,ENSG00000163281,ENSG00000163285,ENSG00000163288,ENSG00000169019,ENSG00000170448,ENSG00000074966,ENSG00000182223,ENSG00000075539,ENSG00000109180,ENSG00000109182,ENSG00000109184,ENSG00000188993,ENSG00000163069,ENSG00000109189,ENSG00000184178,ENSG00000134853,ENSG00000128052,ENSG00000128039,ENSG00000134851,ENSG00000163440,ENSG00000250821,ENSG00000090989,ENSG00000109265,ENSG00000157426,ENSG00000171476,ENSG00000128040,ENSG00000047315,ENSG00000150471,ENSG00000035720,ENSG00000033178,ENSG00000109163,ENSG00000153802,ENSG00000187054,ENSG00000185873,ENSG00000083896,ENSG00000087128,ENSG00000197888,ENSG00000196620,ENSG00000109181,ENSG00000135220,ENSG00000171234,ENSG00000213759,ENSG00000135226,ENSG00000156096,ENSG00000271271,ENSG00000173597,ENSG00000109193,ENSG00000135222,ENSG00000126549,ENSG00000126550,ENSG00000187533,ENSG00000109205,ENSG00000181617,ENSG00000171209,ENSG00000145309,ENSG00000109208,ENSG00000171201,ENSG00000171199,ENSG00000171195,ENSG00000187689,ENSG00000132464,ENSG00000132465,ENSG00000018189,ENSG00000080493,ENSG00000145321,ENSG00000056291,ENSG00000163626,ENSG00000132466,ENSG00000163631,ENSG00000081051,ENSG00000079557,ENSG00000169435,ENSG00000169429,ENSG00000124875,ENSG00000109272,ENSG00000163736,ENSG00000163738,ENSG00000182585,ENSG00000109321,ENSG00000174808,ENSG00000174792,ENSG00000138769,ENSG00000138768,ENSG00000138755,ENSG00000156219,ENSG00000169245,ENSG00000163749,ENSG00000138771,ENSG00000186212,ENSG00000138764,ENSG00000156234,ENSG00000169288,ENSG00000138772,ENSG00000138756,ENSG00000163291,ENSG00000156269,ENSG00000196475,ENSG00000163297,ENSG00000138675,ENSG00000197826,ENSG00000138668,ENSG00000249242,ENSG00000138674,ENSG00000168152,ENSG00000189308,ENSG00000145287,ENSG00000173085,ENSG00000163312,ENSG00000138678,ENSG00000163624,ENSG00000163633,ENSG00000172493,ENSG00000170509,ENSG00000198189,ENSG00000170502,ENSG00000152583,ENSG00000152591,ENSG00000152592,ENSG00000029559,ENSG00000152595,ENSG00000118785,ENSG00000118777,ENSG00000145337,ENSG00000138641,ENSG00000255072,ENSG00000138640,ENSG00000180346,ENSG00000185477,ENSG00000145335,ENSG00000138722,ENSG00000152208,ENSG00000163104,ENSG00000163106,ENSG00000163110,ENSG00000138696,ENSG00000182168,ENSG00000163116,ENSG00000164024,ENSG00000197894,ENSG00000172955,ENSG00000187758,ENSG00000248144,ENSG00000145331,ENSG00000138823,ENSG00000248713,ENSG00000145358,ENSG00000164035,ENSG00000153064,ENSG00000109320,ENSG00000109323,ENSG00000109332,ENSG00000164037,ENSG00000164038,ENSG00000164039,ENSG00000168772,ENSG00000236699,ENSG00000164022,ENSG00000250298,ENSG00000138801,ENSG00000155016,ENSG00000198856,ENSG00000138802,ENSG00000005059,ENSG00000138794,ENSG00000123739,ENSG00000205403,ENSG00000180245,ENSG00000170522,ENSG00000138660,ENSG00000073331,ENSG00000145362,ENSG00000174607,ENSG00000138653,ENSG00000270394,ENSG00000174599,ENSG00000164100,ENSG00000172403,ENSG00000172399,ENSG00000145384,ENSG00000138735,ENSG00000138738,ENSG00000050730,ENSG00000123737,ENSG00000145386,ENSG00000138741,ENSG00000109471,ENSG00000138684,ENSG00000164066,ENSG00000254535,ENSG00000151014,ENSG00000137463,ENSG00000172007,ENSG00000145391,ENSG00000196782,ENSG00000153130,ENSG00000153132,ENSG00000205301,ENSG00000170153,ENSG00000109445,ENSG00000164136,ENSG00000183090,ENSG00000250361,ENSG00000170365,ENSG00000151611,ENSG00000250673,ENSG00000137473,ENSG00000071205,ENSG00000181541,ENSG00000189099,ENSG00000059691,ENSG00000109670,ENSG00000170006,ENSG00000169989,ENSG00000164144,ENSG00000109654,ENSG00000121210,ENSG00000137462,ENSG00000145423,ENSG00000171566,ENSG00000171564,ENSG00000171560,ENSG00000171557,ENSG00000121207,ENSG00000061918,ENSG00000256394,ENSG00000151790,ENSG00000164125,ENSG00000164124,ENSG00000205208,ENSG00000171497,ENSG00000052795,ENSG00000164123,ENSG00000168843,ENSG00000145414,ENSG00000164128,ENSG00000198498,ENSG00000145416,ENSG00000248329,ENSG00000176979,ENSG00000250374,ENSG00000170088,ENSG00000229894,ENSG00000109472,ENSG00000038295,ENSG00000196104,ENSG00000109511,ENSG00000137628,ENSG00000181381,ENSG00000129116,ENSG00000145439,ENSG00000137601,ENSG00000164105,ENSG00000164106,ENSG00000164107,ENSG00000164120,ENSG00000168594,ENSG00000150627,ENSG00000150628,ENSG00000164122,ENSG00000129128,ENSG00000109674,ENSG00000218336,ENSG00000177300,ENSG00000182552,ENSG00000168538,ENSG00000151725,ENSG00000109771,ENSG00000186352,ENSG00000205129,ENSG00000154556,ENSG00000164344,ENSG00000088926,ENSG00000184108,ENSG00000028116,ENSG00000115392,ENSG00000119866,ENSG00000162927,ENSG00000162929,ENSG00000237651,ENSG00000173163,ENSG00000115504,ENSG00000143951,ENSG00000014641,ENSG00000143952,ENSG00000138071,ENSG00000273398,ENSG00000163217,ENSG00000169605,ENSG00000169604,ENSG00000198380,ENSG00000087338,ENSG00000169564,ENSG00000116001,ENSG00000075340,ENSG00000183733,ENSG00000116031,ENSG00000116039,ENSG00000258881,ENSG00000124383,ENSG00000075292,ENSG00000214513,ENSG00000135632,ENSG00000135625,ENSG00000187833,ENSG00000114956,ENSG00000114978,ENSG00000264324,ENSG00000188687,ENSG00000204843,ENSG00000159239,ENSG00000005448,ENSG00000115274,ENSG00000115275,ENSG00000115289,ENSG00000115350,ENSG00000115364,ENSG00000005436,ENSG00000176204,ENSG00000143954,ENSG00000115386,ENSG00000172016,ENSG00000066032,ENSG00000115423,ENSG00000186854,ENSG00000034510,ENSG00000115459,ENSG00000042493,ENSG00000118640,ENSG00000168890,ENSG00000168883,ENSG00000168878,ENSG00000068654,ENSG00000132300,ENSG00000132305,ENSG00000115548,ENSG00000115561,ENSG00000153563,ENSG00000187627,ENSG00000115593,ENSG00000172073,ENSG00000172005,ENSG00000144029,ENSG00000115042,ENSG00000135956,ENSG00000144021,ENSG00000144028,ENSG00000121152,ENSG00000158158,ENSG00000168754,ENSG00000144199,ENSG00000135976,ENSG00000228486,ENSG00000168658,ENSG00000040933,ENSG00000183513,ENSG00000115446,ENSG00000135951,ENSG00000144182,ENSG00000273155,ENSG00000158411,ENSG00000185414,ENSG00000185674,ENSG00000144214,ENSG00000115514,ENSG00000158417,ENSG00000144218,ENSG00000170500,ENSG00000115526,ENSG00000204640,ENSG00000204634,ENSG00000163162,ENSG00000115590,ENSG00000115598,ENSG00000115602,ENSG00000115607,ENSG00000180251,ENSG00000170417,ENSG00000135966,ENSG00000135974,ENSG00000115641,ENSG00000115665,ENSG00000196228,ENSG00000198203,ENSG00000198075,ENSG00000169756,ENSG00000153201,ENSG00000163006,ENSG00000135960,ENSG00000256977,ENSG00000144061,ENSG00000175701,ENSG00000257207,ENSG00000256671,ENSG00000169679,ENSG00000153107,ENSG00000169629,ENSG00000144136,ENSG00000169607,ENSG00000115008,ENSG00000125571,ENSG00000136694,ENSG00000136696,ENSG00000136695,ENSG00000136697,ENSG00000125637,ENSG00000184492,ENSG00000088205,ENSG00000019169,ENSG00000163075,ENSG00000088179,ENSG00000115109,ENSG00000144118,ENSG00000211460,ENSG00000155052,ENSG00000186684,ENSG00000169967,ENSG00000163166,ENSG00000173349,ENSG00000144231,ENSG00000222014,ENSG00000136710,ENSG00000152093,ENSG00000136698,ENSG00000178171,ENSG00000136002,ENSG00000152102,ENSG00000115762,ENSG00000176771,ENSG00000152127,ENSG00000153086,ENSG00000048991,ENSG00000115866,ENSG00000075884,ENSG00000121964,ENSG00000115947,ENSG00000204406,ENSG00000168288,ENSG00000184898,ENSG00000123610,ENSG00000183091,ENSG00000162980,ENSG00000115145,ENSG00000157827,ENSG00000115159,ENSG00000136541,ENSG00000115165,ENSG00000115170,ENSG00000007001,ENSG00000163331,ENSG00000115183,ENSG00000136536,ENSG00000241399,ENSG00000153246,ENSG00000115221,ENSG00000197635,ENSG00000115263,ENSG00000078098,ENSG00000182263,ENSG00000115290,ENSG00000082438,ENSG00000153253,ENSG00000136531,ENSG00000178662,ENSG00000115339,ENSG00000144285,ENSG00000136546,ENSG00000163092,ENSG00000172318,ENSG00000152253,ENSG00000152254,ENSG00000073734,ENSG00000073737,ENSG00000163093,ENSG00000251569,ENSG00000239474,ENSG00000138399,ENSG00000154479,ENSG00000144362,ENSG00000213160,ENSG00000138382,ENSG00000071909,ENSG00000204334,ENSG00000198586,ENSG00000077380,ENSG00000115840,ENSG00000128708,ENSG00000172878,ENSG00000115844,ENSG00000152256,ENSG00000091428,ENSG00000144354,ENSG00000172845,ENSG00000138430,ENSG00000138433,ENSG00000144306,ENSG00000115935,ENSG00000115966,ENSG00000154518,ENSG00000174279,ENSG00000128714,ENSG00000170178,ENSG00000128710,ENSG00000170144,ENSG00000079156,ENSG00000180228,ENSG00000204311,ENSG00000079150,ENSG00000155657,ENSG00000163492,ENSG00000187231,ENSG00000163510,ENSG00000115252,ENSG00000077232,ENSG00000162999,ENSG00000163002,ENSG00000065548,ENSG00000144369,ENSG00000064989,ENSG00000168542,ENSG00000204262,ENSG00000115368,ENSG00000138449,ENSG00000151687,ENSG00000128694,ENSG00000187699,ENSG00000198130,ENSG00000151690,ENSG00000189362,ENSG00000128641,ENSG00000168497,ENSG00000144395,ENSG00000187944,ENSG00000065413,ENSG00000115524,ENSG00000115520,ENSG00000115540,ENSG00000162944,ENSG00000226124,ENSG00000163535,ENSG00000138356,ENSG00000240344,ENSG00000196290,ENSG00000155744,ENSG00000119013,ENSG00000003402,ENSG00000003400,ENSG00000064012,ENSG00000155754,ENSG00000082126,ENSG00000138395,ENSG00000182329,ENSG00000138439,ENSG00000138442,ENSG00000144426,ENSG00000173166,ENSG00000178562,ENSG00000163599,ENSG00000163600,ENSG00000114933,ENSG00000183671,ENSG00000232125,ENSG00000118246,ENSG00000144410,ENSG00000118260,ENSG00000178385,ENSG00000168582,ENSG00000188674,ENSG00000138413,ENSG00000078018,ENSG00000115365,ENSG00000021826,ENSG00000138375,ENSG00000115461,ENSG00000180871,ENSG00000163466,ENSG00000144580,ENSG00000115556,ENSG00000135912,ENSG00000115596,ENSG00000163499,ENSG00000181378,ENSG00000158552,ENSG00000123992,ENSG00000171951,ENSG00000135900,ENSG00000135919,ENSG00000036257,ENSG00000135905,ENSG00000144468,ENSG00000081052,ENSG00000168958,ENSG00000168955,ENSG00000042304,ENSG00000135917,ENSG00000115009,ENSG00000153820,ENSG00000135899,ENSG00000067066,ENSG00000204128,ENSG00000173692,ENSG00000135914,ENSG00000177673,ENSG00000156973,ENSG00000144524,ENSG00000204120,ENSG00000115474,ENSG00000182600,ENSG00000077044,ENSG00000085982,ENSG00000242515,ENSG00000241119,ENSG00000244122,ENSG00000167165,ENSG00000243135,ENSG00000242366,ENSG00000185038,ENSG00000123485,ENSG00000144481,ENSG00000124831,ENSG00000177483,ENSG00000132329,ENSG00000132326,ENSG00000130414,ENSG00000168397,ENSG00000168393,ENSG00000188011
TF	Factor: FOXO1A; motif: AAACAA	TF:M03823	2.84252e-05	14195	2635	2016	ENSG00000187954,ENSG00000167701,ENSG00000169398,ENSG00000213563,ENSG00000196378,ENSG00000161016,ENSG00000022567,ENSG00000197363,ENSG00000234616,ENSG00000170619,ENSG00000196150,ENSG00000160886,ENSG00000170631,ENSG00000130193,ENSG00000182307,ENSG00000197353,ENSG00000167656,ENSG00000160932,ENSG00000181638,ENSG00000264668,ENSG00000250571,ENSG00000158106,ENSG00000014164,ENSG00000104518,ENSG00000104524,ENSG00000104522,ENSG00000183309,ENSG00000255181,ENSG00000181085,ENSG00000180900,ENSG00000178685,ENSG00000178719,ENSG00000178896,ENSG00000197858,ENSG00000179832,ENSG00000185122,ENSG00000185000,ENSG00000173137,ENSG00000071894,ENSG00000160948,ENSG00000160949,ENSG00000104447,ENSG00000147677,ENSG00000147679,ENSG00000164754,ENSG00000205002,ENSG00000164756,ENSG00000164758,ENSG00000182197,ENSG00000177570,ENSG00000164761,ENSG00000184374,ENSG00000136999,ENSG00000136960,ENSG00000136982,ENSG00000155792,ENSG00000172172,ENSG00000172167,ENSG00000172164,ENSG00000170961,ENSG00000178764,ENSG00000136986,ENSG00000156787,ENSG00000147689,ENSG00000259305,ENSG00000165156,ENSG00000156802,ENSG00000156804,ENSG00000175946,ENSG00000104537,ENSG00000176853,ENSG00000183665,ENSG00000170881,ENSG00000147687,ENSG00000147684,ENSG00000180938,ENSG00000164961,ENSG00000156831,ENSG00000168672,ENSG00000212993,ENSG00000147697,ENSG00000153310,ENSG00000153317,ENSG00000132297,ENSG00000184156,ENSG00000129295,ENSG00000165071,ENSG00000129292,ENSG00000042832,ENSG00000155926,ENSG00000104415,ENSG00000104419,ENSG00000066827,ENSG00000169436,ENSG00000108094,ENSG00000095794,ENSG00000108100,ENSG00000177291,ENSG00000177283,ENSG00000256892,ENSG00000198105,ENSG00000175395,ENSG00000189180,ENSG00000075407,ENSG00000196693,ENSG00000165733,ENSG00000169826,ENSG00000243660,ENSG00000196793,ENSG00000198298,ENSG00000169740,ENSG00000107562,ENSG00000187783,ENSG00000107551,ENSG00000165507,ENSG00000165512,ENSG00000256574,ENSG00000165406,ENSG00000172661,ENSG00000188234,ENSG00000204175,ENSG00000189090,ENSG00000204172,ENSG00000170324,ENSG00000107643,ENSG00000128805,ENSG00000128815,ENSG00000172538,ENSG00000204161,ENSG00000177354,ENSG00000225830,ENSG00000070748,ENSG00000178645,ENSG00000197444,ENSG00000227345,ENSG00000204152,ENSG00000178440,ENSG00000204149,ENSG00000099290,ENSG00000188611,ENSG00000204147,ENSG00000148584,ENSG00000185532,ENSG00000177613,ENSG00000165471,ENSG00000150275,ENSG00000249860,ENSG00000122952,ENSG00000151151,ENSG00000122873,ENSG00000072401,ENSG00000108064,ENSG00000122870,ENSG00000165443,ENSG00000148541,ENSG00000165449,ENSG00000227877,ENSG00000108091,ENSG00000151150,ENSG00000170312,ENSG00000072422,ENSG00000196932,ENSG00000183346,ENSG00000150347,ENSG00000182010,ENSG00000181915,ENSG00000122877,ENSG00000148572,ENSG00000171988,ENSG00000183230,ENSG00000198739,ENSG00000108176,ENSG00000148634,ENSG00000138347,ENSG00000179774,ENSG00000108187,ENSG00000204130,ENSG00000138346,ENSG00000122912,ENSG00000138336,ENSG00000165730,ENSG00000107625,ENSG00000165732,ENSG00000198954,ENSG00000122862,ENSG00000122958,ENSG00000156502,ENSG00000156510,ENSG00000156515,ENSG00000099282,ENSG00000122859,ENSG00000197467,ENSG00000099284,ENSG00000042286,ENSG00000079332,ENSG00000180817,ENSG00000172731,ENSG00000148730,ENSG00000138316,ENSG00000166220,ENSG00000166224,ENSG00000166228,ENSG00000198246,ENSG00000214688,ENSG00000197746,ENSG00000107742,ENSG00000138303,ENSG00000166295,ENSG00000168209,ENSG00000148719,ENSG00000107745,ENSG00000138315,ENSG00000138308,ENSG00000166321,ENSG00000122882,ENSG00000138286,ENSG00000213551,ENSG00000156042,ENSG00000166343,ENSG00000166348,ENSG00000177791,ENSG00000166317,ENSG00000172650,ENSG00000176986,ENSG00000172586,ENSG00000214655,ENSG00000122861,ENSG00000035403,ENSG00000185009,ENSG00000156110,ENSG00000156650,ENSG00000188716,ENSG00000079393,ENSG00000165637,ENSG00000165655,ENSG00000148606,ENSG00000108175,ENSG00000108179,ENSG00000165424,ENSG00000253626,ENSG00000188199,ENSG00000228570,ENSG00000133678,ENSG00000122359,ENSG00000151224,ENSG00000170788,ENSG00000133665,ENSG00000122378,ENSG00000178217,ENSG00000185737,ENSG00000165678,ENSG00000204033,ENSG00000148602,ENSG00000107771,ENSG00000062650,ENSG00000107779,ENSG00000148671,ENSG00000188100,ENSG00000184923,ENSG00000214562,ENSG00000107789,ENSG00000198682,ENSG00000138138,ENSG00000171862,ENSG00000184719,ENSG00000204022,ENSG00000182333,ENSG00000204021,ENSG00000204020,ENSG00000152766,ENSG00000138134,ENSG00000107796,ENSG00000026103,ENSG00000138135,ENSG00000107798,ENSG00000119922,ENSG00000119917,ENSG00000204010,ENSG00000185745,ENSG00000152778,ENSG00000152779,ENSG00000152782,ENSG00000138182,ENSG00000148680,ENSG00000148688,ENSG00000148677,ENSG00000180628,ENSG00000165338,ENSG00000119938,ENSG00000107854,ENSG00000174721,ENSG00000095564,ENSG00000107864,ENSG00000198060,ENSG00000119912,ENSG00000138160,ENSG00000138119,ENSG00000138180,ENSG00000186188,ENSG00000138207,ENSG00000095464,ENSG00000148690,ENSG00000108231,ENSG00000176273,ENSG00000138193,ENSG00000173145,ENSG00000108239,ENSG00000119969,ENSG00000108242,ENSG00000165841,ENSG00000138109,ENSG00000138115,ENSG00000173124,ENSG00000107438,ENSG00000059573,ENSG00000138185,ENSG00000270099,ENSG00000188649,ENSG00000177853,ENSG00000095585,ENSG00000107447,ENSG00000197430,ENSG00000095587,ENSG00000077147,ENSG00000155629,ENSG00000196233,ENSG00000187122,ENSG00000269891,ENSG00000213390,ENSG00000165879,ENSG00000181274,ENSG00000052749,ENSG00000171311,ENSG00000171307,ENSG00000155229,ENSG00000241935,ENSG00000249967,ENSG00000155252,ENSG00000203942,ENSG00000171160,ENSG00000119986,ENSG00000155254,ENSG00000155256,ENSG00000120057,ENSG00000155265,ENSG00000095713,ENSG00000166024,ENSG00000138131,ENSG00000172987,ENSG00000119946,ENSG00000120053,ENSG00000155287,ENSG00000198018,ENSG00000119929,ENSG00000014919,ENSG00000023839,ENSG00000107554,ENSG00000120054,ENSG00000107566,ENSG00000213341,ENSG00000095485,ENSG00000196072,ENSG00000075290,ENSG00000255339,ENSG00000166136,ENSG00000166135,ENSG00000075891,ENSG00000119906,ENSG00000095539,ENSG00000107816,ENSG00000186862,ENSG00000107819,ENSG00000166167,ENSG00000166171,ENSG00000166169,ENSG00000198408,ENSG00000120049,ENSG00000120029,ENSG00000166189,ENSG00000198728,ENSG00000148840,ENSG00000166197,ENSG00000119915,ENSG00000107859,ENSG00000107862,ENSG00000138111,ENSG00000138107,ENSG00000107882,ENSG00000171206,ENSG00000138175,ENSG00000156398,ENSG00000166272,ENSG00000148795,ENSG00000214435,ENSG00000076685,ENSG00000235376,ENSG00000148835,ENSG00000138172,ENSG00000183128,ENSG00000107954,ENSG00000107960,ENSG00000065613,ENSG00000065618,ENSG00000156384,ENSG00000148841,ENSG00000156395,ENSG00000108018,ENSG00000148700,ENSG00000119950,ENSG00000119953,ENSG00000108055,ENSG00000203867,ENSG00000150593,ENSG00000214413,ENSG00000108061,ENSG00000119927,ENSG00000119913,ENSG00000197142,ENSG00000148737,ENSG00000148702,ENSG00000197893,ENSG00000165806,ENSG00000148735,ENSG00000196865,ENSG00000165813,ENSG00000095627,ENSG00000099204,ENSG00000151553,ENSG00000165832,ENSG00000151892,ENSG00000182645,ENSG00000203837,ENSG00000175535,ENSG00000187021,ENSG00000165863,ENSG00000187164,ENSG00000148704,ENSG00000186795,ENSG00000165646,ENSG00000165650,ENSG00000170370,ENSG00000151893,ENSG00000107581,ENSG00000119979,ENSG00000183605,ENSG00000165672,ENSG00000198873,ENSG00000151929,ENSG00000107651,ENSG00000120008,ENSG00000066468,ENSG00000107669,ENSG00000107672,ENSG00000138152,ENSG00000107679,ENSG00000254636,ENSG00000187908,ENSG00000183559,ENSG00000138161,ENSG00000213185,ENSG00000203795,ENSG00000119965,ENSG00000179988,ENSG00000095574,ENSG00000188816,ENSG00000154473,ENSG00000121898,ENSG00000107902,ENSG00000258539,ENSG00000189319,ENSG00000203791,ENSG00000165660,ENSG00000019995,ENSG00000175029,ENSG00000175018,ENSG00000107938,ENSG00000154485,ENSG00000188690,ENSG00000107949,ENSG00000089876,ENSG00000203780,ENSG00000148848,ENSG00000154493,ENSG00000214285,ENSG00000186766,ENSG00000180745,ENSG00000132334,ENSG00000148773,ENSG00000108001,ENSG00000176171,ENSG00000151640,ENSG00000148814,ENSG00000130643,ENSG00000165828,ENSG00000127884,ENSG00000148824,ENSG00000203772,ENSG00000130649,ENSG00000171772,ENSG00000225899,ENSG00000147535,ENSG00000175806,ENSG00000176731,ENSG00000184647,ENSG00000183638,ENSG00000171056,ENSG00000258724,ENSG00000147548,ENSG00000185015,ENSG00000254093,ENSG00000177710,ENSG00000154319,ENSG00000133742,ENSG00000136573,ENSG00000104691,ENSG00000136574,ENSG00000165046,ENSG00000154328,ENSG00000253649,ENSG00000164879,ENSG00000079459,ENSG00000147614,ENSG00000147613,ENSG00000164893,ENSG00000226430,ENSG00000123124,ENSG00000205883,ENSG00000205882,ENSG00000233050,ENSG00000215343,ENSG00000223443,ENSG00000176623,ENSG00000085719,ENSG00000232948,ENSG00000170289,ENSG00000250305,ENSG00000164741,ENSG00000147526,ENSG00000164743,ENSG00000185053,ENSG00000104723,ENSG00000176571,ENSG00000038945,ENSG00000176566,ENSG00000156103,ENSG00000155970,ENSG00000169495,ENSG00000169490,ENSG00000104219,ENSG00000104312,ENSG00000198791,ENSG00000164823,ENSG00000104320,ENSG00000155975,ENSG00000003987,ENSG00000104325,ENSG00000003989,ENSG00000197140,ENSG00000104327,ENSG00000104213,ENSG00000123119,ENSG00000129422,ENSG00000253250,ENSG00000168619,ENSG00000155099,ENSG00000155100,ENSG00000214954,ENSG00000147606,ENSG00000104755,ENSG00000104760,ENSG00000078674,ENSG00000079102,ENSG00000131203,ENSG00000188676,ENSG00000176907,ENSG00000165061,ENSG00000104763,ENSG00000104332,ENSG00000147533,ENSG00000147536,ENSG00000205133,ENSG00000171428,ENSG00000156006,ENSG00000188343,ENSG00000156011,ENSG00000158669,ENSG00000104611,ENSG00000147408,ENSG00000104613,ENSG00000029534,ENSG00000183808,ENSG00000164953,ENSG00000036565,ENSG00000147416,ENSG00000079112,ENSG00000164949,ENSG00000197275,ENSG00000168546,ENSG00000265817,ENSG00000147443,ENSG00000164944,ENSG00000130227,ENSG00000104413,ENSG00000158815,ENSG00000156162,ENSG00000164941,ENSG00000104365,ENSG00000158863,ENSG00000175305,ENSG00000156170,ENSG00000070501,ENSG00000164938,ENSG00000156172,ENSG00000156466,ENSG00000156467,ENSG00000168481,ENSG00000104371,ENSG00000078668,ENSG00000156469,ENSG00000156471,ENSG00000168575,ENSG00000176209,ENSG00000147432,ENSG00000147434,ENSG00000131931,ENSG00000120925,ENSG00000104324,ENSG00000254673,ENSG00000132561,ENSG00000168522,ENSG00000185900,ENSG00000165102,ENSG00000197181,ENSG00000156482,ENSG00000132541,ENSG00000104356,ENSG00000104361,ENSG00000104375,ENSG00000164920,ENSG00000120896,ENSG00000132549,ENSG00000253729,ENSG00000104738,ENSG00000158941,ENSG00000164919,ENSG00000132554,ENSG00000147439,ENSG00000156509,ENSG00000147669,ENSG00000104450,ENSG00000169139,ENSG00000034239,ENSG00000179388,ENSG00000134020,ENSG00000008853,ENSG00000019549,ENSG00000168333,ENSG00000034677,ENSG00000147481,ENSG00000174226,ENSG00000120889,ENSG00000147485,ENSG00000168300,ENSG00000147457,ENSG00000134013,ENSG00000147488,ENSG00000197217,ENSG00000196711,ENSG00000147454,ENSG00000183729,ENSG00000167034,ENSG00000159167,ENSG00000042980,ENSG00000047249,ENSG00000164924,ENSG00000120963,ENSG00000147509,ENSG00000083307,ENSG00000104490,ENSG00000048392,ENSG00000104722,ENSG00000147459,ENSG00000137547,ENSG00000164736,ENSG00000104237,ENSG00000104756,ENSG00000167904,ENSG00000184661,ENSG00000137574,ENSG00000221914,ENSG00000008988,ENSG00000104765,ENSG00000172680,ENSG00000181690,ENSG00000155097,ENSG00000170791,ENSG00000240694,ENSG00000092964,ENSG00000164930,ENSG00000164932,ENSG00000164933,ENSG00000169122,ENSG00000015592,ENSG00000215114,ENSG00000167910,ENSG00000137575,ENSG00000104228,ENSG00000035681,ENSG00000164935,ENSG00000120899,ENSG00000198846,ENSG00000178538,ENSG00000171316,ENSG00000164830,ENSG00000120915,ENSG00000177182,ENSG00000174429,ENSG00000154188,ENSG00000147655,ENSG00000104408,ENSG00000147419,ENSG00000164841,ENSG00000174417,ENSG00000120526,ENSG00000120533,ENSG00000171320,ENSG00000205038,ENSG00000168078,ENSG00000137563,ENSG00000137561,ENSG00000185728,ENSG00000180828,ENSG00000172817,ENSG00000104442,ENSG00000189233,ENSG00000066855,ENSG00000134014,ENSG00000147642,ENSG00000205268,ENSG00000164794,ENSG00000147570,ENSG00000186918,ENSG00000214050,ENSG00000147573,ENSG00000104290,ENSG00000012232,ENSG00000147571,ENSG00000179041,ENSG00000104299,ENSG00000147576,ENSG00000147421,ENSG00000169085,ENSG00000197892,ENSG00000185697,ENSG00000120875,ENSG00000133872,ENSG00000175073,ENSG00000104660,ENSG00000177669,ENSG00000104671,ENSG00000157110,ENSG00000178460,ENSG00000197265,ENSG00000261787,ENSG00000178125,ENSG00000253457,ENSG00000121022,ENSG00000104687,ENSG00000104695,ENSG00000133863,ENSG00000104218,ENSG00000157168,ENSG00000066777,ENSG00000165078,ENSG00000046889,ENSG00000129696,ENSG00000198042,ENSG00000133874,ENSG00000133878,ENSG00000165084,ENSG00000156687,ENSG00000137573,ENSG00000215262,ENSG00000147471,ENSG00000137571,ENSG00000140396,ENSG00000104221,ENSG00000067167,ENSG00000169154,ENSG00000188778,ENSG00000187840,ENSG00000147592,ENSG00000129691,ENSG00000221947,ENSG00000104313,ENSG00000147465,ENSG00000175324,ENSG00000156735,ENSG00000085788,ENSG00000178860,ENSG00000104321,ENSG00000147601,ENSG00000147604,ENSG00000121039,ENSG00000040341,ENSG00000258677,ENSG00000104343,ENSG00000154582,ENSG00000175606,ENSG00000154589,ENSG00000104369,ENSG00000104381,ENSG00000137558,ENSG00000164749,ENSG00000091656,ENSG00000164751,ENSG00000171033,ENSG00000104427,ENSG00000104435,ENSG00000164683,ENSG00000147586,ENSG00000076554,ENSG00000164684,ENSG00000076641,ENSG00000147588,ENSG00000205186,ENSG00000170323,ENSG00000197416,ENSG00000133731,ENSG00000253598,ENSG00000104231,ENSG00000164695,ENSG00000104497,ENSG00000184672,ENSG00000133739,ENSG00000133740,ENSG00000183783,ENSG00000177752,ENSG00000151806,ENSG00000163281,ENSG00000163285,ENSG00000151834,ENSG00000170516,ENSG00000109158,ENSG00000163288,ENSG00000169019,ENSG00000145246,ENSG00000145244,ENSG00000170448,ENSG00000163293,ENSG00000198515,ENSG00000074966,ENSG00000135605,ENSG00000109171,ENSG00000145248,ENSG00000182223,ENSG00000109180,ENSG00000145247,ENSG00000109182,ENSG00000109184,ENSG00000188993,ENSG00000163069,ENSG00000163071,ENSG00000109189,ENSG00000226887,ENSG00000128045,ENSG00000184178,ENSG00000145216,ENSG00000072201,ENSG00000109220,ENSG00000180613,ENSG00000134853,ENSG00000157404,ENSG00000128052,ENSG00000128039,ENSG00000134851,ENSG00000163440,ENSG00000109255,ENSG00000250821,ENSG00000090989,ENSG00000174799,ENSG00000109265,ENSG00000157426,ENSG00000128059,ENSG00000128050,ENSG00000174780,ENSG00000196503,ENSG00000171476,ENSG00000084093,ENSG00000084092,ENSG00000047315,ENSG00000163453,ENSG00000150471,ENSG00000205678,ENSG00000145242,ENSG00000145241,ENSG00000035720,ENSG00000109163,ENSG00000153802,ENSG00000187054,ENSG00000198092,ENSG00000083896,ENSG00000087128,ENSG00000197888,ENSG00000196620,ENSG00000109181,ENSG00000135220,ENSG00000171234,ENSG00000213759,ENSG00000135226,ENSG00000156096,ENSG00000271271,ENSG00000173610,ENSG00000173597,ENSG00000126545,ENSG00000135222,ENSG00000126549,ENSG00000205649,ENSG00000126550,ENSG00000187533,ENSG00000109205,ENSG00000181617,ENSG00000171209,ENSG00000145309,ENSG00000109208,ENSG00000171201,ENSG00000171199,ENSG00000171195,ENSG00000187689,ENSG00000178522,ENSG00000132464,ENSG00000132465,ENSG00000132467,ENSG00000018189,ENSG00000132463,ENSG00000173542,ENSG00000156136,ENSG00000080493,ENSG00000145321,ENSG00000156140,ENSG00000163626,ENSG00000132466,ENSG00000163631,ENSG00000081051,ENSG00000079557,ENSG00000169435,ENSG00000169429,ENSG00000124875,ENSG00000109272,ENSG00000163739,ENSG00000163737,ENSG00000163736,ENSG00000163735,ENSG00000163734,ENSG00000081041,ENSG00000163738,ENSG00000182585,ENSG00000124882,ENSG00000174808,ENSG00000169116,ENSG00000174792,ENSG00000138769,ENSG00000138757,ENSG00000138768,ENSG00000156194,ENSG00000138744,ENSG00000198301,ENSG00000138755,ENSG00000169245,ENSG00000169248,ENSG00000138750,ENSG00000138760,ENSG00000189157,ENSG00000272414,ENSG00000118804,ENSG00000163749,ENSG00000138771,ENSG00000186212,ENSG00000118816,ENSG00000138764,ENSG00000156234,ENSG00000169288,ENSG00000138759,ENSG00000138772,ENSG00000138756,ENSG00000163291,ENSG00000156269,ENSG00000163297,ENSG00000152784,ENSG00000138675,ENSG00000197826,ENSG00000152785,ENSG00000138669,ENSG00000138670,ENSG00000138668,ENSG00000138674,ENSG00000168152,ENSG00000189308,ENSG00000138663,ENSG00000145287,ENSG00000173085,ENSG00000173083,ENSG00000163319,ENSG00000163322,ENSG00000138678,ENSG00000163623,ENSG00000163624,ENSG00000163625,ENSG00000138639,ENSG00000109339,ENSG00000163629,ENSG00000145283,ENSG00000163633,ENSG00000172493,ENSG00000145332,ENSG00000170509,ENSG00000198189,ENSG00000170502,ENSG00000152583,ENSG00000152591,ENSG00000152592,ENSG00000029559,ENSG00000152595,ENSG00000118785,ENSG00000118777,ENSG00000163644,ENSG00000138642,ENSG00000138646,ENSG00000145337,ENSG00000138641,ENSG00000255072,ENSG00000177432,ENSG00000138640,ENSG00000180346,ENSG00000185477,ENSG00000145335,ENSG00000138722,ENSG00000152208,ENSG00000163104,ENSG00000163106,ENSG00000163110,ENSG00000138696,ENSG00000163114,ENSG00000163116,ENSG00000138698,ENSG00000168785,ENSG00000151247,ENSG00000197894,ENSG00000198099,ENSG00000172955,ENSG00000187758,ENSG00000196616,ENSG00000248144,ENSG00000196344,ENSG00000138813,ENSG00000145331,ENSG00000138823,ENSG00000248713,ENSG00000070190,ENSG00000109270,ENSG00000164031,ENSG00000145358,ENSG00000164035,ENSG00000138814,ENSG00000153064,ENSG00000138821,ENSG00000109320,ENSG00000109323,ENSG00000109332,ENSG00000145354,ENSG00000164037,ENSG00000164038,ENSG00000164039,ENSG00000169836,ENSG00000168772,ENSG00000138777,ENSG00000236699,ENSG00000138785,ENSG00000138780,ENSG00000164022,ENSG00000250298,ENSG00000155016,ENSG00000138796,ENSG00000138795,ENSG00000109475,ENSG00000198856,ENSG00000164089,ENSG00000005059,ENSG00000138794,ENSG00000123739,ENSG00000205403,ENSG00000109534,ENSG00000180245,ENSG00000183423,ENSG00000138798,ENSG00000170522,ENSG00000138792,ENSG00000164093,ENSG00000138660,ENSG00000145365,ENSG00000073331,ENSG00000178403,ENSG00000138658,ENSG00000174720,ENSG00000145362,ENSG00000180801,ENSG00000174607,ENSG00000138653,ENSG00000270394,ENSG00000174599,ENSG00000164100,ENSG00000164099,ENSG00000145388,ENSG00000150961,ENSG00000172403,ENSG00000172399,ENSG00000145390,ENSG00000145384,ENSG00000138735,ENSG00000164109,ENSG00000138738,ENSG00000173376,ENSG00000050730,ENSG00000164111,ENSG00000164112,ENSG00000123737,ENSG00000145386,ENSG00000138686,ENSG00000138741,ENSG00000164113,ENSG00000109471,ENSG00000138684,ENSG00000181004,ENSG00000170917,ENSG00000145375,ENSG00000164056,ENSG00000151458,ENSG00000196159,ENSG00000164066,ENSG00000151475,ENSG00000164070,ENSG00000164073,ENSG00000164074,ENSG00000164040,ENSG00000077684,ENSG00000151466,ENSG00000151470,ENSG00000138650,ENSG00000254535,ENSG00000189184,ENSG00000151012,ENSG00000151014,ENSG00000109381,ENSG00000137463,ENSG00000109390,ENSG00000172007,ENSG00000145391,ENSG00000085871,ENSG00000196782,ENSG00000153130,ENSG00000153132,ENSG00000205301,ENSG00000179387,ENSG00000109424,ENSG00000109436,ENSG00000170153,ENSG00000109445,ENSG00000109452,ENSG00000109458,ENSG00000153147,ENSG00000183090,ENSG00000197465,ENSG00000250361,ENSG00000170180,ENSG00000164161,ENSG00000164164,ENSG00000151611,ENSG00000237136,ENSG00000151612,ENSG00000164167,ENSG00000250673,ENSG00000120519,ENSG00000137473,ENSG00000151617,ENSG00000164168,ENSG00000071205,ENSG00000234828,ENSG00000170390,ENSG00000198589,ENSG00000181541,ENSG00000145425,ENSG00000109686,ENSG00000189099,ENSG00000164142,ENSG00000059691,ENSG00000109670,ENSG00000170006,ENSG00000164144,ENSG00000137460,ENSG00000109654,ENSG00000121211,ENSG00000121210,ENSG00000137462,ENSG00000145423,ENSG00000197410,ENSG00000171566,ENSG00000171564,ENSG00000171560,ENSG00000171557,ENSG00000121207,ENSG00000151962,ENSG00000185149,ENSG00000164114,ENSG00000256394,ENSG00000151790,ENSG00000256043,ENSG00000145431,ENSG00000109738,ENSG00000120251,ENSG00000164125,ENSG00000164124,ENSG00000171509,ENSG00000171497,ENSG00000052795,ENSG00000164123,ENSG00000109756,ENSG00000168843,ENSG00000145414,ENSG00000164128,ENSG00000164129,ENSG00000198498,ENSG00000145416,ENSG00000248771,ENSG00000248329,ENSG00000183439,ENSG00000176979,ENSG00000250374,ENSG00000229894,ENSG00000052802,ENSG00000109472,ENSG00000038295,ENSG00000196104,ENSG00000109511,ENSG00000137628,ENSG00000181381,ENSG00000129116,ENSG00000145439,ENSG00000154447,ENSG00000137601,ENSG00000109572,ENSG00000056050,ENSG00000109586,ENSG00000164104,ENSG00000164105,ENSG00000164106,ENSG00000164107,ENSG00000164117,ENSG00000164118,ENSG00000164120,ENSG00000145451,ENSG00000168594,ENSG00000150625,ENSG00000150627,ENSG00000150628,ENSG00000164122,ENSG00000129128,ENSG00000109674,ENSG00000038002,ENSG00000218336,ENSG00000129187,ENSG00000151718,ENSG00000177300,ENSG00000185758,ENSG00000168564,ENSG00000182552,ENSG00000168538,ENSG00000173320,ENSG00000164303,ENSG00000168310,ENSG00000164305,ENSG00000164306,ENSG00000151725,ENSG00000151726,ENSG00000187821,ENSG00000151729,ENSG00000164323,ENSG00000109762,ENSG00000109771,ENSG00000186352,ENSG00000205129,ENSG00000168491,ENSG00000154553,ENSG00000154556,ENSG00000164342,ENSG00000109794,ENSG00000145476,ENSG00000164344,ENSG00000088926,ENSG00000272297,ENSG00000168412,ENSG00000083857,ENSG00000179059,ENSG00000179046,ENSG00000184108,ENSG00000109536,ENSG00000205097,ENSG00000028116,ENSG00000115421,ENSG00000162927,ENSG00000162928,ENSG00000162929,ENSG00000237651,ENSG00000082898,ENSG00000170264,ENSG00000115484,ENSG00000186889,ENSG00000115504,ENSG00000115507,ENSG00000143951,ENSG00000014641,ENSG00000169764,ENSG00000143952,ENSG00000197329,ENSG00000119844,ENSG00000011523,ENSG00000138069,ENSG00000138071,ENSG00000198369,ENSG00000143995,ENSG00000197223,ENSG00000243667,ENSG00000273398,ENSG00000115946,ENSG00000221823,ENSG00000119865,ENSG00000115956,ENSG00000204923,ENSG00000169621,ENSG00000169618,ENSG00000163219,ENSG00000163217,ENSG00000183607,ENSG00000169605,ENSG00000169604,ENSG00000198380,ENSG00000169599,ENSG00000115977,ENSG00000196975,ENSG00000087338,ENSG00000124380,ENSG00000059728,ENSG00000169564,ENSG00000115998,ENSG00000116001,ENSG00000116005,ENSG00000143977,ENSG00000035141,ENSG00000075340,ENSG00000183733,ENSG00000152672,ENSG00000116035,ENSG00000116039,ENSG00000258881,ENSG00000144031,ENSG00000144043,ENSG00000124357,ENSG00000124370,ENSG00000124383,ENSG00000124374,ENSG00000075292,ENSG00000135636,ENSG00000003137,ENSG00000144036,ENSG00000116096,ENSG00000214513,ENSG00000135632,ENSG00000135617,ENSG00000163013,ENSG00000116127,ENSG00000144035,ENSG00000144034,ENSG00000144048,ENSG00000163017,ENSG00000114956,ENSG00000163170,ENSG00000114978,ENSG00000065911,ENSG00000264324,ENSG00000188687,ENSG00000204843,ENSG00000159239,ENSG00000005448,ENSG00000115274,ENSG00000204822,ENSG00000179528,ENSG00000115289,ENSG00000115297,ENSG00000115318,ENSG00000115325,ENSG00000159374,ENSG00000135622,ENSG00000115350,ENSG00000115353,ENSG00000115363,ENSG00000115364,ENSG00000005436,ENSG00000176204,ENSG00000143954,ENSG00000172023,ENSG00000115386,ENSG00000172016,ENSG00000066032,ENSG00000163541,ENSG00000115423,ENSG00000186854,ENSG00000034510,ENSG00000176407,ENSG00000152284,ENSG00000152291,ENSG00000042445,ENSG00000115459,ENSG00000042493,ENSG00000152292,ENSG00000168906,ENSG00000115486,ENSG00000118640,ENSG00000168899,ENSG00000168894,ENSG00000168883,ENSG00000168887,ENSG00000168878,ENSG00000115523,ENSG00000168874,ENSG00000115525,ENSG00000068654,ENSG00000132300,ENSG00000132305,ENSG00000068615,ENSG00000115548,ENSG00000115561,ENSG00000249884,ENSG00000153561,ENSG00000153563,ENSG00000172116,ENSG00000187627,ENSG00000185304,ENSG00000172086,ENSG00000115593,ENSG00000163586,ENSG00000144115,ENSG00000214336,ENSG00000172073,ENSG00000172071,ENSG00000153574,ENSG00000172005,ENSG00000144029,ENSG00000233757,ENSG00000115041,ENSG00000115042,ENSG00000144010,ENSG00000144015,ENSG00000174501,ENSG00000186281,ENSG00000188886,ENSG00000084090,ENSG00000135956,ENSG00000144021,ENSG00000144028,ENSG00000198885,ENSG00000121152,ENSG00000163121,ENSG00000114982,ENSG00000249715,ENSG00000114988,ENSG00000158158,ENSG00000168763,ENSG00000213337,ENSG00000168754,ENSG00000135976,ENSG00000196912,ENSG00000135940,ENSG00000115085,ENSG00000168658,ENSG00000144191,ENSG00000040933,ENSG00000183513,ENSG00000115446,ENSG00000071073,ENSG00000196872,ENSG00000135951,ENSG00000273045,ENSG00000241962,ENSG00000144182,ENSG00000273155,ENSG00000185674,ENSG00000144214,ENSG00000115514,ENSG00000158417,ENSG00000135945,ENSG00000144218,ENSG00000170500,ENSG00000115526,ENSG00000204640,ENSG00000115539,ENSG00000071082,ENSG00000204634,ENSG00000158435,ENSG00000163162,ENSG00000175874,ENSG00000071054,ENSG00000115590,ENSG00000115594,ENSG00000115602,ENSG00000115604,ENSG00000180251,ENSG00000115616,ENSG00000135953,ENSG00000170417,ENSG00000198914,ENSG00000135972,ENSG00000135973,ENSG00000135966,ENSG00000135974,ENSG00000115641,ENSG00000071051,ENSG00000115652,ENSG00000153165,ENSG00000144057,ENSG00000196862,ENSG00000115665,ENSG00000196228,ENSG00000198203,ENSG00000198075,ENSG00000135968,ENSG00000169756,ENSG00000153201,ENSG00000163006,ENSG00000135960,ENSG00000186522,ENSG00000256977,ENSG00000144063,ENSG00000175701,ENSG00000257207,ENSG00000256671,ENSG00000169679,ENSG00000153093,ENSG00000153107,ENSG00000144152,ENSG00000144161,ENSG00000169629,ENSG00000114999,ENSG00000125630,ENSG00000144136,ENSG00000169607,ENSG00000115008,ENSG00000125538,ENSG00000125571,ENSG00000136688,ENSG00000136694,ENSG00000136696,ENSG00000136695,ENSG00000136697,ENSG00000136689,ENSG00000125637,ENSG00000136682,ENSG00000184492,ENSG00000144134,ENSG00000115084,ENSG00000175497,ENSG00000088205,ENSG00000125633,ENSG00000125629,ENSG00000163064,ENSG00000019169,ENSG00000171227,ENSG00000163075,ENSG00000144120,ENSG00000088179,ENSG00000115109,ENSG00000144118,ENSG00000163083,ENSG00000074047,ENSG00000115112,ENSG00000074054,ENSG00000155438,ENSG00000211460,ENSG00000155052,ENSG00000136732,ENSG00000237524,ENSG00000186684,ENSG00000163161,ENSG00000169967,ENSG00000115718,ENSG00000163166,ENSG00000169994,ENSG00000072163,ENSG00000144230,ENSG00000136709,ENSG00000173349,ENSG00000144231,ENSG00000144233,ENSG00000136731,ENSG00000136720,ENSG00000222014,ENSG00000152076,ENSG00000152086,ENSG00000136710,ENSG00000136718,ENSG00000152093,ENSG00000136698,ENSG00000222038,ENSG00000136002,ENSG00000152102,ENSG00000188219,ENSG00000233087,ENSG00000075886,ENSG00000163040,ENSG00000176771,ENSG00000152127,ENSG00000153086,ENSG00000082258,ENSG00000176601,ENSG00000115839,ENSG00000048991,ENSG00000115850,ENSG00000121966,ENSG00000150540,ENSG00000144228,ENSG00000168702,ENSG00000115919,ENSG00000075884,ENSG00000169554,ENSG00000121989,ENSG00000115947,ENSG00000204406,ENSG00000135999,ENSG00000168288,ENSG00000115963,ENSG00000184898,ENSG00000123609,ENSG00000123610,ENSG00000080345,ENSG00000162980,ENSG00000182389,ENSG00000115145,ENSG00000157827,ENSG00000177917,ENSG00000162989,ENSG00000153234,ENSG00000115159,ENSG00000136542,ENSG00000136541,ENSG00000115165,ENSG00000123612,ENSG00000115170,ENSG00000007001,ENSG00000153237,ENSG00000144283,ENSG00000163331,ENSG00000196151,ENSG00000123636,ENSG00000136536,ENSG00000241399,ENSG00000248672,ENSG00000054219,ENSG00000153246,ENSG00000115221,ENSG00000136560,ENSG00000115233,ENSG00000197635,ENSG00000115263,ENSG00000078098,ENSG00000115267,ENSG00000115271,ENSG00000182263,ENSG00000082438,ENSG00000169507,ENSG00000153253,ENSG00000136531,ENSG00000178662,ENSG00000115339,ENSG00000123607,ENSG00000144285,ENSG00000136546,ENSG00000163092,ENSG00000172318,ENSG00000163072,ENSG00000152254,ENSG00000073734,ENSG00000073737,ENSG00000163093,ENSG00000251569,ENSG00000239474,ENSG00000138399,ENSG00000138398,ENSG00000154479,ENSG00000144362,ENSG00000213160,ENSG00000138385,ENSG00000138382,ENSG00000144357,ENSG00000071909,ENSG00000204334,ENSG00000115806,ENSG00000198586,ENSG00000123600,ENSG00000115827,ENSG00000071967,ENSG00000077380,ENSG00000115840,ENSG00000128708,ENSG00000144355,ENSG00000115844,ENSG00000091409,ENSG00000152256,ENSG00000091428,ENSG00000144354,ENSG00000172845,ENSG00000217236,ENSG00000138433,ENSG00000144306,ENSG00000163328,ENSG00000115935,ENSG00000138435,ENSG00000128656,ENSG00000144320,ENSG00000174279,ENSG00000128714,ENSG00000128709,ENSG00000128652,ENSG00000128654,ENSG00000170144,ENSG00000116044,ENSG00000196659,ENSG00000197557,ENSG00000128655,ENSG00000155636,ENSG00000079156,ENSG00000204311,ENSG00000079150,ENSG00000116095,ENSG00000155657,ENSG00000163492,ENSG00000187231,ENSG00000144331,ENSG00000163510,ENSG00000170035,ENSG00000115232,ENSG00000162992,ENSG00000138434,ENSG00000150722,ENSG00000115252,ENSG00000077232,ENSG00000162998,ENSG00000162999,ENSG00000163002,ENSG00000170396,ENSG00000188738,ENSG00000138448,ENSG00000144369,ENSG00000163012,ENSG00000064989,ENSG00000003436,ENSG00000144366,ENSG00000168542,ENSG00000204262,ENSG00000138449,ENSG00000151687,ENSG00000128694,ENSG00000128699,ENSG00000064933,ENSG00000187699,ENSG00000138379,ENSG00000198130,ENSG00000151689,ENSG00000151690,ENSG00000138386,ENSG00000115415,ENSG00000168497,ENSG00000144339,ENSG00000196950,ENSG00000081320,ENSG00000138411,ENSG00000144395,ENSG00000187944,ENSG00000065413,ENSG00000115524,ENSG00000115520,ENSG00000144381,ENSG00000115541,ENSG00000270757,ENSG00000115540,ENSG00000162944,ENSG00000152430,ENSG00000115896,ENSG00000226124,ENSG00000178074,ENSG00000162971,ENSG00000162972,ENSG00000196141,ENSG00000155729,ENSG00000163535,ENSG00000138356,ENSG00000013441,ENSG00000240344,ENSG00000196290,ENSG00000115942,ENSG00000155744,ENSG00000119013,ENSG00000003402,ENSG00000003400,ENSG00000064012,ENSG00000155749,ENSG00000115993,ENSG00000082146,ENSG00000155754,ENSG00000155755,ENSG00000082126,ENSG00000138395,ENSG00000155760,ENSG00000182329,ENSG00000116030,ENSG00000055044,ENSG00000204217,ENSG00000138439,ENSG00000163596,ENSG00000138442,ENSG00000138380,ENSG00000144426,ENSG00000119004,ENSG00000178562,ENSG00000163599,ENSG00000163600,ENSG00000116117,ENSG00000118257,ENSG00000114933,ENSG00000023228,ENSG00000114942,ENSG00000183671,ENSG00000204186,ENSG00000114948,ENSG00000235118,ENSG00000232125,ENSG00000144410,ENSG00000118263,ENSG00000163249,ENSG00000178385,ENSG00000118231,ENSG00000163254,ENSG00000168582,ENSG00000188674,ENSG00000138413,ENSG00000078018,ENSG00000144406,ENSG00000197713,ENSG00000144445,ENSG00000115361,ENSG00000168530,ENSG00000115365,ENSG00000021826,ENSG00000178568,ENSG00000030419,ENSG00000144451,ENSG00000174453,ENSG00000138376,ENSG00000144452,ENSG00000138363,ENSG00000115414,ENSG00000118242,ENSG00000115425,ENSG00000163449,ENSG00000144583,ENSG00000138375,ENSG00000197756,ENSG00000115461,ENSG00000180871,ENSG00000163464,ENSG00000163466,ENSG00000127837,ENSG00000127838,ENSG00000135926,ENSG00000018280,ENSG00000127831,ENSG00000135913,ENSG00000144580,ENSG00000115556,ENSG00000115568,ENSG00000074582,ENSG00000163481,ENSG00000163482,ENSG00000135912,ENSG00000135929,ENSG00000181378,ENSG00000163501,ENSG00000187736,ENSG00000213901,ENSG00000115649,ENSG00000144567,ENSG00000158552,ENSG00000198925,ENSG00000163516,ENSG00000163521,ENSG00000115661,ENSG00000135924,ENSG00000054356,ENSG00000175084,ENSG00000072195,ENSG00000072182,ENSG00000123989,ENSG00000188760,ENSG00000114923,ENSG00000116106,ENSG00000135903,ENSG00000116120,ENSG00000124003,ENSG00000123983,ENSG00000152049,ENSG00000171951,ENSG00000152056,ENSG00000085449,ENSG00000135900,ENSG00000135919,ENSG00000124019,ENSG00000135905,ENSG00000144460,ENSG00000169047,ENSG00000144468,ENSG00000081052,ENSG00000169031,ENSG00000168958,ENSG00000168955,ENSG00000042304,ENSG00000135917,ENSG00000115009,ENSG00000123977,ENSG00000153820,ENSG00000163053,ENSG00000135899,ENSG00000079263,ENSG00000185404,ENSG00000067066,ENSG00000135898,ENSG00000173699,ENSG00000173692,ENSG00000135914,ENSG00000135931,ENSG00000171596,ENSG00000177673,ENSG00000156973,ENSG00000144524,ENSG00000144535,ENSG00000163286,ENSG00000163295,ENSG00000237412,ENSG00000135902,ENSG00000196811,ENSG00000221944,ENSG00000135930,ENSG00000115468,ENSG00000204120,ENSG00000115474,ENSG00000115488,ENSG00000168918,ENSG00000085978,ENSG00000130561,ENSG00000085982,ENSG00000242515,ENSG00000241119,ENSG00000244122,ENSG00000167165,ENSG00000240224,ENSG00000244474,ENSG00000243135,ENSG00000242366,ENSG00000185038,ENSG00000123485,ENSG00000144481,ENSG00000072080,ENSG00000130147,ENSG00000157985,ENSG00000182177,ENSG00000132321,ENSG00000144476,ENSG00000198612,ENSG00000163359,ENSG00000115648,ENSG00000124839,ENSG00000177483,ENSG00000132329,ENSG00000132330,ENSG00000144488,ENSG00000178752,ENSG00000144485,ENSG00000233608,ENSG00000068024,ENSG00000130414,ENSG00000182083,ENSG00000178586,ENSG00000188542,ENSG00000142330,ENSG00000178623,ENSG00000185176,ENSG00000184945,ENSG00000130294,ENSG00000162804,ENSG00000122085,ENSG00000146205,ENSG00000006607,ENSG00000176720,ENSG00000168397,ENSG00000168393,ENSG00000180902,ENSG00000154252,ENSG00000204099,ENSG00000188011,ENSG00000216921
TF	Factor: SRY; motif: TTGTTT	TF:M03854	2.84252e-05	14195	2635	2016	ENSG00000187954,ENSG00000167701,ENSG00000169398,ENSG00000213563,ENSG00000196378,ENSG00000161016,ENSG00000022567,ENSG00000197363,ENSG00000234616,ENSG00000170619,ENSG00000196150,ENSG00000160886,ENSG00000170631,ENSG00000130193,ENSG00000182307,ENSG00000197353,ENSG00000167656,ENSG00000160932,ENSG00000181638,ENSG00000264668,ENSG00000250571,ENSG00000158106,ENSG00000014164,ENSG00000104518,ENSG00000104524,ENSG00000104522,ENSG00000183309,ENSG00000255181,ENSG00000181085,ENSG00000180900,ENSG00000178685,ENSG00000178719,ENSG00000178896,ENSG00000197858,ENSG00000179832,ENSG00000185122,ENSG00000185000,ENSG00000173137,ENSG00000071894,ENSG00000160948,ENSG00000160949,ENSG00000104447,ENSG00000147677,ENSG00000147679,ENSG00000164754,ENSG00000205002,ENSG00000164756,ENSG00000164758,ENSG00000182197,ENSG00000177570,ENSG00000164761,ENSG00000184374,ENSG00000136999,ENSG00000136960,ENSG00000136982,ENSG00000155792,ENSG00000172172,ENSG00000172167,ENSG00000172164,ENSG00000170961,ENSG00000178764,ENSG00000136986,ENSG00000156787,ENSG00000147689,ENSG00000259305,ENSG00000165156,ENSG00000156802,ENSG00000156804,ENSG00000175946,ENSG00000104537,ENSG00000176853,ENSG00000183665,ENSG00000170881,ENSG00000147687,ENSG00000147684,ENSG00000180938,ENSG00000164961,ENSG00000156831,ENSG00000168672,ENSG00000212993,ENSG00000147697,ENSG00000153310,ENSG00000153317,ENSG00000132297,ENSG00000184156,ENSG00000129295,ENSG00000165071,ENSG00000129292,ENSG00000042832,ENSG00000155926,ENSG00000104415,ENSG00000104419,ENSG00000066827,ENSG00000169436,ENSG00000108094,ENSG00000095794,ENSG00000108100,ENSG00000177291,ENSG00000177283,ENSG00000256892,ENSG00000198105,ENSG00000175395,ENSG00000189180,ENSG00000075407,ENSG00000196693,ENSG00000165733,ENSG00000169826,ENSG00000243660,ENSG00000196793,ENSG00000198298,ENSG00000169740,ENSG00000107562,ENSG00000187783,ENSG00000107551,ENSG00000165507,ENSG00000165512,ENSG00000256574,ENSG00000165406,ENSG00000172661,ENSG00000188234,ENSG00000204175,ENSG00000189090,ENSG00000204172,ENSG00000170324,ENSG00000107643,ENSG00000128805,ENSG00000128815,ENSG00000172538,ENSG00000204161,ENSG00000177354,ENSG00000225830,ENSG00000070748,ENSG00000178645,ENSG00000197444,ENSG00000227345,ENSG00000204152,ENSG00000178440,ENSG00000204149,ENSG00000099290,ENSG00000188611,ENSG00000204147,ENSG00000148584,ENSG00000185532,ENSG00000177613,ENSG00000165471,ENSG00000150275,ENSG00000249860,ENSG00000122952,ENSG00000151151,ENSG00000122873,ENSG00000072401,ENSG00000108064,ENSG00000122870,ENSG00000165443,ENSG00000148541,ENSG00000165449,ENSG00000227877,ENSG00000108091,ENSG00000151150,ENSG00000170312,ENSG00000072422,ENSG00000196932,ENSG00000183346,ENSG00000150347,ENSG00000182010,ENSG00000181915,ENSG00000122877,ENSG00000148572,ENSG00000171988,ENSG00000183230,ENSG00000198739,ENSG00000108176,ENSG00000148634,ENSG00000138347,ENSG00000179774,ENSG00000108187,ENSG00000204130,ENSG00000138346,ENSG00000122912,ENSG00000138336,ENSG00000165730,ENSG00000107625,ENSG00000165732,ENSG00000198954,ENSG00000122862,ENSG00000122958,ENSG00000156502,ENSG00000156510,ENSG00000156515,ENSG00000099282,ENSG00000122859,ENSG00000197467,ENSG00000099284,ENSG00000042286,ENSG00000079332,ENSG00000180817,ENSG00000172731,ENSG00000148730,ENSG00000138316,ENSG00000166220,ENSG00000166224,ENSG00000166228,ENSG00000198246,ENSG00000214688,ENSG00000197746,ENSG00000107742,ENSG00000138303,ENSG00000166295,ENSG00000168209,ENSG00000148719,ENSG00000107745,ENSG00000138315,ENSG00000138308,ENSG00000166321,ENSG00000122882,ENSG00000138286,ENSG00000213551,ENSG00000156042,ENSG00000166343,ENSG00000166348,ENSG00000177791,ENSG00000166317,ENSG00000172650,ENSG00000176986,ENSG00000172586,ENSG00000214655,ENSG00000122861,ENSG00000035403,ENSG00000185009,ENSG00000156110,ENSG00000156650,ENSG00000188716,ENSG00000079393,ENSG00000165637,ENSG00000165655,ENSG00000148606,ENSG00000108175,ENSG00000108179,ENSG00000165424,ENSG00000253626,ENSG00000188199,ENSG00000228570,ENSG00000133678,ENSG00000122359,ENSG00000151224,ENSG00000170788,ENSG00000133665,ENSG00000122378,ENSG00000178217,ENSG00000185737,ENSG00000165678,ENSG00000204033,ENSG00000148602,ENSG00000107771,ENSG00000062650,ENSG00000107779,ENSG00000148671,ENSG00000188100,ENSG00000184923,ENSG00000214562,ENSG00000107789,ENSG00000198682,ENSG00000138138,ENSG00000171862,ENSG00000184719,ENSG00000204022,ENSG00000182333,ENSG00000204021,ENSG00000204020,ENSG00000152766,ENSG00000138134,ENSG00000107796,ENSG00000026103,ENSG00000138135,ENSG00000107798,ENSG00000119922,ENSG00000119917,ENSG00000204010,ENSG00000185745,ENSG00000152778,ENSG00000152779,ENSG00000152782,ENSG00000138182,ENSG00000148680,ENSG00000148688,ENSG00000148677,ENSG00000180628,ENSG00000165338,ENSG00000119938,ENSG00000107854,ENSG00000174721,ENSG00000095564,ENSG00000107864,ENSG00000198060,ENSG00000119912,ENSG00000138160,ENSG00000138119,ENSG00000138180,ENSG00000186188,ENSG00000138207,ENSG00000095464,ENSG00000148690,ENSG00000108231,ENSG00000176273,ENSG00000138193,ENSG00000173145,ENSG00000108239,ENSG00000119969,ENSG00000108242,ENSG00000165841,ENSG00000138109,ENSG00000138115,ENSG00000173124,ENSG00000107438,ENSG00000059573,ENSG00000138185,ENSG00000270099,ENSG00000188649,ENSG00000177853,ENSG00000095585,ENSG00000107447,ENSG00000197430,ENSG00000095587,ENSG00000077147,ENSG00000155629,ENSG00000196233,ENSG00000187122,ENSG00000269891,ENSG00000213390,ENSG00000165879,ENSG00000181274,ENSG00000052749,ENSG00000171311,ENSG00000171307,ENSG00000155229,ENSG00000241935,ENSG00000249967,ENSG00000155252,ENSG00000203942,ENSG00000171160,ENSG00000119986,ENSG00000155254,ENSG00000155256,ENSG00000120057,ENSG00000155265,ENSG00000095713,ENSG00000166024,ENSG00000138131,ENSG00000172987,ENSG00000119946,ENSG00000120053,ENSG00000155287,ENSG00000198018,ENSG00000119929,ENSG00000014919,ENSG00000023839,ENSG00000107554,ENSG00000120054,ENSG00000107566,ENSG00000213341,ENSG00000095485,ENSG00000196072,ENSG00000075290,ENSG00000255339,ENSG00000166136,ENSG00000166135,ENSG00000075891,ENSG00000119906,ENSG00000095539,ENSG00000107816,ENSG00000186862,ENSG00000107819,ENSG00000166167,ENSG00000166171,ENSG00000166169,ENSG00000198408,ENSG00000120049,ENSG00000120029,ENSG00000166189,ENSG00000198728,ENSG00000148840,ENSG00000166197,ENSG00000119915,ENSG00000107859,ENSG00000107862,ENSG00000138111,ENSG00000138107,ENSG00000107882,ENSG00000171206,ENSG00000138175,ENSG00000156398,ENSG00000166272,ENSG00000148795,ENSG00000214435,ENSG00000076685,ENSG00000235376,ENSG00000148835,ENSG00000138172,ENSG00000183128,ENSG00000107954,ENSG00000107960,ENSG00000065613,ENSG00000065618,ENSG00000156384,ENSG00000148841,ENSG00000156395,ENSG00000108018,ENSG00000148700,ENSG00000119950,ENSG00000119953,ENSG00000108055,ENSG00000203867,ENSG00000150593,ENSG00000214413,ENSG00000108061,ENSG00000119927,ENSG00000119913,ENSG00000197142,ENSG00000148737,ENSG00000148702,ENSG00000197893,ENSG00000165806,ENSG00000148735,ENSG00000196865,ENSG00000165813,ENSG00000095627,ENSG00000099204,ENSG00000151553,ENSG00000165832,ENSG00000151892,ENSG00000182645,ENSG00000203837,ENSG00000175535,ENSG00000187021,ENSG00000165863,ENSG00000187164,ENSG00000148704,ENSG00000186795,ENSG00000165646,ENSG00000165650,ENSG00000170370,ENSG00000151893,ENSG00000107581,ENSG00000119979,ENSG00000183605,ENSG00000165672,ENSG00000198873,ENSG00000151929,ENSG00000107651,ENSG00000120008,ENSG00000066468,ENSG00000107669,ENSG00000107672,ENSG00000138152,ENSG00000107679,ENSG00000254636,ENSG00000187908,ENSG00000183559,ENSG00000138161,ENSG00000213185,ENSG00000203795,ENSG00000119965,ENSG00000179988,ENSG00000095574,ENSG00000188816,ENSG00000154473,ENSG00000121898,ENSG00000107902,ENSG00000258539,ENSG00000189319,ENSG00000203791,ENSG00000165660,ENSG00000019995,ENSG00000175029,ENSG00000175018,ENSG00000107938,ENSG00000154485,ENSG00000188690,ENSG00000107949,ENSG00000089876,ENSG00000203780,ENSG00000148848,ENSG00000154493,ENSG00000214285,ENSG00000186766,ENSG00000180745,ENSG00000132334,ENSG00000148773,ENSG00000108001,ENSG00000176171,ENSG00000151640,ENSG00000148814,ENSG00000130643,ENSG00000165828,ENSG00000127884,ENSG00000148824,ENSG00000203772,ENSG00000130649,ENSG00000171772,ENSG00000225899,ENSG00000147535,ENSG00000175806,ENSG00000176731,ENSG00000184647,ENSG00000183638,ENSG00000171056,ENSG00000258724,ENSG00000147548,ENSG00000185015,ENSG00000254093,ENSG00000177710,ENSG00000154319,ENSG00000133742,ENSG00000136573,ENSG00000104691,ENSG00000136574,ENSG00000165046,ENSG00000154328,ENSG00000253649,ENSG00000164879,ENSG00000079459,ENSG00000147614,ENSG00000147613,ENSG00000164893,ENSG00000226430,ENSG00000123124,ENSG00000205883,ENSG00000205882,ENSG00000233050,ENSG00000215343,ENSG00000223443,ENSG00000176623,ENSG00000085719,ENSG00000232948,ENSG00000170289,ENSG00000250305,ENSG00000164741,ENSG00000147526,ENSG00000164743,ENSG00000185053,ENSG00000104723,ENSG00000176571,ENSG00000038945,ENSG00000176566,ENSG00000156103,ENSG00000155970,ENSG00000169495,ENSG00000169490,ENSG00000104219,ENSG00000104312,ENSG00000198791,ENSG00000164823,ENSG00000104320,ENSG00000155975,ENSG00000003987,ENSG00000104325,ENSG00000003989,ENSG00000197140,ENSG00000104327,ENSG00000104213,ENSG00000123119,ENSG00000129422,ENSG00000253250,ENSG00000168619,ENSG00000155099,ENSG00000155100,ENSG00000214954,ENSG00000147606,ENSG00000104755,ENSG00000104760,ENSG00000078674,ENSG00000079102,ENSG00000131203,ENSG00000188676,ENSG00000176907,ENSG00000165061,ENSG00000104763,ENSG00000104332,ENSG00000147533,ENSG00000147536,ENSG00000205133,ENSG00000171428,ENSG00000156006,ENSG00000188343,ENSG00000156011,ENSG00000158669,ENSG00000104611,ENSG00000147408,ENSG00000104613,ENSG00000029534,ENSG00000183808,ENSG00000164953,ENSG00000036565,ENSG00000147416,ENSG00000079112,ENSG00000164949,ENSG00000197275,ENSG00000168546,ENSG00000265817,ENSG00000147443,ENSG00000164944,ENSG00000130227,ENSG00000104413,ENSG00000158815,ENSG00000156162,ENSG00000164941,ENSG00000104365,ENSG00000158863,ENSG00000175305,ENSG00000156170,ENSG00000070501,ENSG00000164938,ENSG00000156172,ENSG00000156466,ENSG00000156467,ENSG00000168481,ENSG00000104371,ENSG00000078668,ENSG00000156469,ENSG00000156471,ENSG00000168575,ENSG00000176209,ENSG00000147432,ENSG00000147434,ENSG00000131931,ENSG00000120925,ENSG00000104324,ENSG00000254673,ENSG00000132561,ENSG00000168522,ENSG00000185900,ENSG00000165102,ENSG00000197181,ENSG00000156482,ENSG00000132541,ENSG00000104356,ENSG00000104361,ENSG00000104375,ENSG00000164920,ENSG00000120896,ENSG00000132549,ENSG00000253729,ENSG00000104738,ENSG00000158941,ENSG00000164919,ENSG00000132554,ENSG00000147439,ENSG00000156509,ENSG00000147669,ENSG00000104450,ENSG00000169139,ENSG00000034239,ENSG00000179388,ENSG00000134020,ENSG00000008853,ENSG00000019549,ENSG00000168333,ENSG00000034677,ENSG00000147481,ENSG00000174226,ENSG00000120889,ENSG00000147485,ENSG00000168300,ENSG00000147457,ENSG00000134013,ENSG00000147488,ENSG00000197217,ENSG00000196711,ENSG00000147454,ENSG00000183729,ENSG00000167034,ENSG00000159167,ENSG00000042980,ENSG00000047249,ENSG00000164924,ENSG00000120963,ENSG00000147509,ENSG00000083307,ENSG00000104490,ENSG00000048392,ENSG00000104722,ENSG00000147459,ENSG00000137547,ENSG00000164736,ENSG00000104237,ENSG00000104756,ENSG00000167904,ENSG00000184661,ENSG00000137574,ENSG00000221914,ENSG00000008988,ENSG00000104765,ENSG00000172680,ENSG00000181690,ENSG00000155097,ENSG00000170791,ENSG00000240694,ENSG00000092964,ENSG00000164930,ENSG00000164932,ENSG00000164933,ENSG00000169122,ENSG00000015592,ENSG00000215114,ENSG00000167910,ENSG00000137575,ENSG00000104228,ENSG00000035681,ENSG00000164935,ENSG00000120899,ENSG00000198846,ENSG00000178538,ENSG00000171316,ENSG00000164830,ENSG00000120915,ENSG00000177182,ENSG00000174429,ENSG00000154188,ENSG00000147655,ENSG00000104408,ENSG00000147419,ENSG00000164841,ENSG00000174417,ENSG00000120526,ENSG00000120533,ENSG00000171320,ENSG00000205038,ENSG00000168078,ENSG00000137563,ENSG00000137561,ENSG00000185728,ENSG00000180828,ENSG00000172817,ENSG00000104442,ENSG00000189233,ENSG00000066855,ENSG00000134014,ENSG00000147642,ENSG00000205268,ENSG00000164794,ENSG00000147570,ENSG00000186918,ENSG00000214050,ENSG00000147573,ENSG00000104290,ENSG00000012232,ENSG00000147571,ENSG00000179041,ENSG00000104299,ENSG00000147576,ENSG00000147421,ENSG00000169085,ENSG00000197892,ENSG00000185697,ENSG00000120875,ENSG00000133872,ENSG00000175073,ENSG00000104660,ENSG00000177669,ENSG00000104671,ENSG00000157110,ENSG00000178460,ENSG00000197265,ENSG00000261787,ENSG00000178125,ENSG00000253457,ENSG00000121022,ENSG00000104687,ENSG00000104695,ENSG00000133863,ENSG00000104218,ENSG00000157168,ENSG00000066777,ENSG00000165078,ENSG00000046889,ENSG00000129696,ENSG00000198042,ENSG00000133874,ENSG00000133878,ENSG00000165084,ENSG00000156687,ENSG00000137573,ENSG00000215262,ENSG00000147471,ENSG00000137571,ENSG00000140396,ENSG00000104221,ENSG00000067167,ENSG00000169154,ENSG00000188778,ENSG00000187840,ENSG00000147592,ENSG00000129691,ENSG00000221947,ENSG00000104313,ENSG00000147465,ENSG00000175324,ENSG00000156735,ENSG00000085788,ENSG00000178860,ENSG00000104321,ENSG00000147601,ENSG00000147604,ENSG00000121039,ENSG00000040341,ENSG00000258677,ENSG00000104343,ENSG00000154582,ENSG00000175606,ENSG00000154589,ENSG00000104369,ENSG00000104381,ENSG00000137558,ENSG00000164749,ENSG00000091656,ENSG00000164751,ENSG00000171033,ENSG00000104427,ENSG00000104435,ENSG00000164683,ENSG00000147586,ENSG00000076554,ENSG00000164684,ENSG00000076641,ENSG00000147588,ENSG00000205186,ENSG00000170323,ENSG00000197416,ENSG00000133731,ENSG00000253598,ENSG00000104231,ENSG00000164695,ENSG00000104497,ENSG00000184672,ENSG00000133739,ENSG00000133740,ENSG00000183783,ENSG00000177752,ENSG00000151806,ENSG00000163281,ENSG00000163285,ENSG00000151834,ENSG00000170516,ENSG00000109158,ENSG00000163288,ENSG00000169019,ENSG00000145246,ENSG00000145244,ENSG00000170448,ENSG00000163293,ENSG00000198515,ENSG00000074966,ENSG00000135605,ENSG00000109171,ENSG00000145248,ENSG00000182223,ENSG00000109180,ENSG00000145247,ENSG00000109182,ENSG00000109184,ENSG00000188993,ENSG00000163069,ENSG00000163071,ENSG00000109189,ENSG00000226887,ENSG00000128045,ENSG00000184178,ENSG00000145216,ENSG00000072201,ENSG00000109220,ENSG00000180613,ENSG00000134853,ENSG00000157404,ENSG00000128052,ENSG00000128039,ENSG00000134851,ENSG00000163440,ENSG00000109255,ENSG00000250821,ENSG00000090989,ENSG00000174799,ENSG00000109265,ENSG00000157426,ENSG00000128059,ENSG00000128050,ENSG00000174780,ENSG00000196503,ENSG00000171476,ENSG00000084093,ENSG00000084092,ENSG00000047315,ENSG00000163453,ENSG00000150471,ENSG00000205678,ENSG00000145242,ENSG00000145241,ENSG00000035720,ENSG00000109163,ENSG00000153802,ENSG00000187054,ENSG00000198092,ENSG00000083896,ENSG00000087128,ENSG00000197888,ENSG00000196620,ENSG00000109181,ENSG00000135220,ENSG00000171234,ENSG00000213759,ENSG00000135226,ENSG00000156096,ENSG00000271271,ENSG00000173610,ENSG00000173597,ENSG00000126545,ENSG00000135222,ENSG00000126549,ENSG00000205649,ENSG00000126550,ENSG00000187533,ENSG00000109205,ENSG00000181617,ENSG00000171209,ENSG00000145309,ENSG00000109208,ENSG00000171201,ENSG00000171199,ENSG00000171195,ENSG00000187689,ENSG00000178522,ENSG00000132464,ENSG00000132465,ENSG00000132467,ENSG00000018189,ENSG00000132463,ENSG00000173542,ENSG00000156136,ENSG00000080493,ENSG00000145321,ENSG00000156140,ENSG00000163626,ENSG00000132466,ENSG00000163631,ENSG00000081051,ENSG00000079557,ENSG00000169435,ENSG00000169429,ENSG00000124875,ENSG00000109272,ENSG00000163739,ENSG00000163737,ENSG00000163736,ENSG00000163735,ENSG00000163734,ENSG00000081041,ENSG00000163738,ENSG00000182585,ENSG00000124882,ENSG00000174808,ENSG00000169116,ENSG00000174792,ENSG00000138769,ENSG00000138757,ENSG00000138768,ENSG00000156194,ENSG00000138744,ENSG00000198301,ENSG00000138755,ENSG00000169245,ENSG00000169248,ENSG00000138750,ENSG00000138760,ENSG00000189157,ENSG00000272414,ENSG00000118804,ENSG00000163749,ENSG00000138771,ENSG00000186212,ENSG00000118816,ENSG00000138764,ENSG00000156234,ENSG00000169288,ENSG00000138759,ENSG00000138772,ENSG00000138756,ENSG00000163291,ENSG00000156269,ENSG00000163297,ENSG00000152784,ENSG00000138675,ENSG00000197826,ENSG00000152785,ENSG00000138669,ENSG00000138670,ENSG00000138668,ENSG00000138674,ENSG00000168152,ENSG00000189308,ENSG00000138663,ENSG00000145287,ENSG00000173085,ENSG00000173083,ENSG00000163319,ENSG00000163322,ENSG00000138678,ENSG00000163623,ENSG00000163624,ENSG00000163625,ENSG00000138639,ENSG00000109339,ENSG00000163629,ENSG00000145283,ENSG00000163633,ENSG00000172493,ENSG00000145332,ENSG00000170509,ENSG00000198189,ENSG00000170502,ENSG00000152583,ENSG00000152591,ENSG00000152592,ENSG00000029559,ENSG00000152595,ENSG00000118785,ENSG00000118777,ENSG00000163644,ENSG00000138642,ENSG00000138646,ENSG00000145337,ENSG00000138641,ENSG00000255072,ENSG00000177432,ENSG00000138640,ENSG00000180346,ENSG00000185477,ENSG00000145335,ENSG00000138722,ENSG00000152208,ENSG00000163104,ENSG00000163106,ENSG00000163110,ENSG00000138696,ENSG00000163114,ENSG00000163116,ENSG00000138698,ENSG00000168785,ENSG00000151247,ENSG00000197894,ENSG00000198099,ENSG00000172955,ENSG00000187758,ENSG00000196616,ENSG00000248144,ENSG00000196344,ENSG00000138813,ENSG00000145331,ENSG00000138823,ENSG00000248713,ENSG00000070190,ENSG00000109270,ENSG00000164031,ENSG00000145358,ENSG00000164035,ENSG00000138814,ENSG00000153064,ENSG00000138821,ENSG00000109320,ENSG00000109323,ENSG00000109332,ENSG00000145354,ENSG00000164037,ENSG00000164038,ENSG00000164039,ENSG00000169836,ENSG00000168772,ENSG00000138777,ENSG00000236699,ENSG00000138785,ENSG00000138780,ENSG00000164022,ENSG00000250298,ENSG00000155016,ENSG00000138796,ENSG00000138795,ENSG00000109475,ENSG00000198856,ENSG00000164089,ENSG00000005059,ENSG00000138794,ENSG00000123739,ENSG00000205403,ENSG00000109534,ENSG00000180245,ENSG00000183423,ENSG00000138798,ENSG00000170522,ENSG00000138792,ENSG00000164093,ENSG00000138660,ENSG00000145365,ENSG00000073331,ENSG00000178403,ENSG00000138658,ENSG00000174720,ENSG00000145362,ENSG00000180801,ENSG00000174607,ENSG00000138653,ENSG00000270394,ENSG00000174599,ENSG00000164100,ENSG00000164099,ENSG00000145388,ENSG00000150961,ENSG00000172403,ENSG00000172399,ENSG00000145390,ENSG00000145384,ENSG00000138735,ENSG00000164109,ENSG00000138738,ENSG00000173376,ENSG00000050730,ENSG00000164111,ENSG00000164112,ENSG00000123737,ENSG00000145386,ENSG00000138686,ENSG00000138741,ENSG00000164113,ENSG00000109471,ENSG00000138684,ENSG00000181004,ENSG00000170917,ENSG00000145375,ENSG00000164056,ENSG00000151458,ENSG00000196159,ENSG00000164066,ENSG00000151475,ENSG00000164070,ENSG00000164073,ENSG00000164074,ENSG00000164040,ENSG00000077684,ENSG00000151466,ENSG00000151470,ENSG00000138650,ENSG00000254535,ENSG00000189184,ENSG00000151012,ENSG00000151014,ENSG00000109381,ENSG00000137463,ENSG00000109390,ENSG00000172007,ENSG00000145391,ENSG00000085871,ENSG00000196782,ENSG00000153130,ENSG00000153132,ENSG00000205301,ENSG00000179387,ENSG00000109424,ENSG00000109436,ENSG00000170153,ENSG00000109445,ENSG00000109452,ENSG00000109458,ENSG00000153147,ENSG00000183090,ENSG00000197465,ENSG00000250361,ENSG00000170180,ENSG00000164161,ENSG00000164164,ENSG00000151611,ENSG00000237136,ENSG00000151612,ENSG00000164167,ENSG00000250673,ENSG00000120519,ENSG00000137473,ENSG00000151617,ENSG00000164168,ENSG00000071205,ENSG00000234828,ENSG00000170390,ENSG00000198589,ENSG00000181541,ENSG00000145425,ENSG00000109686,ENSG00000189099,ENSG00000164142,ENSG00000059691,ENSG00000109670,ENSG00000170006,ENSG00000164144,ENSG00000137460,ENSG00000109654,ENSG00000121211,ENSG00000121210,ENSG00000137462,ENSG00000145423,ENSG00000197410,ENSG00000171566,ENSG00000171564,ENSG00000171560,ENSG00000171557,ENSG00000121207,ENSG00000151962,ENSG00000185149,ENSG00000164114,ENSG00000256394,ENSG00000151790,ENSG00000256043,ENSG00000145431,ENSG00000109738,ENSG00000120251,ENSG00000164125,ENSG00000164124,ENSG00000171509,ENSG00000171497,ENSG00000052795,ENSG00000164123,ENSG00000109756,ENSG00000168843,ENSG00000145414,ENSG00000164128,ENSG00000164129,ENSG00000198498,ENSG00000145416,ENSG00000248771,ENSG00000248329,ENSG00000183439,ENSG00000176979,ENSG00000250374,ENSG00000229894,ENSG00000052802,ENSG00000109472,ENSG00000038295,ENSG00000196104,ENSG00000109511,ENSG00000137628,ENSG00000181381,ENSG00000129116,ENSG00000145439,ENSG00000154447,ENSG00000137601,ENSG00000109572,ENSG00000056050,ENSG00000109586,ENSG00000164104,ENSG00000164105,ENSG00000164106,ENSG00000164107,ENSG00000164117,ENSG00000164118,ENSG00000164120,ENSG00000145451,ENSG00000168594,ENSG00000150625,ENSG00000150627,ENSG00000150628,ENSG00000164122,ENSG00000129128,ENSG00000109674,ENSG00000038002,ENSG00000218336,ENSG00000129187,ENSG00000151718,ENSG00000177300,ENSG00000185758,ENSG00000168564,ENSG00000182552,ENSG00000168538,ENSG00000173320,ENSG00000164303,ENSG00000168310,ENSG00000164305,ENSG00000164306,ENSG00000151725,ENSG00000151726,ENSG00000187821,ENSG00000151729,ENSG00000164323,ENSG00000109762,ENSG00000109771,ENSG00000186352,ENSG00000205129,ENSG00000168491,ENSG00000154553,ENSG00000154556,ENSG00000164342,ENSG00000109794,ENSG00000145476,ENSG00000164344,ENSG00000088926,ENSG00000272297,ENSG00000168412,ENSG00000083857,ENSG00000179059,ENSG00000179046,ENSG00000184108,ENSG00000109536,ENSG00000205097,ENSG00000028116,ENSG00000115421,ENSG00000162927,ENSG00000162928,ENSG00000162929,ENSG00000237651,ENSG00000082898,ENSG00000170264,ENSG00000115484,ENSG00000186889,ENSG00000115504,ENSG00000115507,ENSG00000143951,ENSG00000014641,ENSG00000169764,ENSG00000143952,ENSG00000197329,ENSG00000119844,ENSG00000011523,ENSG00000138069,ENSG00000138071,ENSG00000198369,ENSG00000143995,ENSG00000197223,ENSG00000243667,ENSG00000273398,ENSG00000115946,ENSG00000221823,ENSG00000119865,ENSG00000115956,ENSG00000204923,ENSG00000169621,ENSG00000169618,ENSG00000163219,ENSG00000163217,ENSG00000183607,ENSG00000169605,ENSG00000169604,ENSG00000198380,ENSG00000169599,ENSG00000115977,ENSG00000196975,ENSG00000087338,ENSG00000124380,ENSG00000059728,ENSG00000169564,ENSG00000115998,ENSG00000116001,ENSG00000116005,ENSG00000143977,ENSG00000035141,ENSG00000075340,ENSG00000183733,ENSG00000152672,ENSG00000116035,ENSG00000116039,ENSG00000258881,ENSG00000144031,ENSG00000144043,ENSG00000124357,ENSG00000124370,ENSG00000124383,ENSG00000124374,ENSG00000075292,ENSG00000135636,ENSG00000003137,ENSG00000144036,ENSG00000116096,ENSG00000214513,ENSG00000135632,ENSG00000135617,ENSG00000163013,ENSG00000116127,ENSG00000144035,ENSG00000144034,ENSG00000144048,ENSG00000163017,ENSG00000114956,ENSG00000163170,ENSG00000114978,ENSG00000065911,ENSG00000264324,ENSG00000188687,ENSG00000204843,ENSG00000159239,ENSG00000005448,ENSG00000115274,ENSG00000204822,ENSG00000179528,ENSG00000115289,ENSG00000115297,ENSG00000115318,ENSG00000115325,ENSG00000159374,ENSG00000135622,ENSG00000115350,ENSG00000115353,ENSG00000115363,ENSG00000115364,ENSG00000005436,ENSG00000176204,ENSG00000143954,ENSG00000172023,ENSG00000115386,ENSG00000172016,ENSG00000066032,ENSG00000163541,ENSG00000115423,ENSG00000186854,ENSG00000034510,ENSG00000176407,ENSG00000152284,ENSG00000152291,ENSG00000042445,ENSG00000115459,ENSG00000042493,ENSG00000152292,ENSG00000168906,ENSG00000115486,ENSG00000118640,ENSG00000168899,ENSG00000168894,ENSG00000168883,ENSG00000168887,ENSG00000168878,ENSG00000115523,ENSG00000168874,ENSG00000115525,ENSG00000068654,ENSG00000132300,ENSG00000132305,ENSG00000068615,ENSG00000115548,ENSG00000115561,ENSG00000249884,ENSG00000153561,ENSG00000153563,ENSG00000172116,ENSG00000187627,ENSG00000185304,ENSG00000172086,ENSG00000115593,ENSG00000163586,ENSG00000144115,ENSG00000214336,ENSG00000172073,ENSG00000172071,ENSG00000153574,ENSG00000172005,ENSG00000144029,ENSG00000233757,ENSG00000115041,ENSG00000115042,ENSG00000144010,ENSG00000144015,ENSG00000174501,ENSG00000186281,ENSG00000188886,ENSG00000084090,ENSG00000135956,ENSG00000144021,ENSG00000144028,ENSG00000198885,ENSG00000121152,ENSG00000163121,ENSG00000114982,ENSG00000249715,ENSG00000114988,ENSG00000158158,ENSG00000168763,ENSG00000213337,ENSG00000168754,ENSG00000135976,ENSG00000196912,ENSG00000135940,ENSG00000115085,ENSG00000168658,ENSG00000144191,ENSG00000040933,ENSG00000183513,ENSG00000115446,ENSG00000071073,ENSG00000196872,ENSG00000135951,ENSG00000273045,ENSG00000241962,ENSG00000144182,ENSG00000273155,ENSG00000185674,ENSG00000144214,ENSG00000115514,ENSG00000158417,ENSG00000135945,ENSG00000144218,ENSG00000170500,ENSG00000115526,ENSG00000204640,ENSG00000115539,ENSG00000071082,ENSG00000204634,ENSG00000158435,ENSG00000163162,ENSG00000175874,ENSG00000071054,ENSG00000115590,ENSG00000115594,ENSG00000115602,ENSG00000115604,ENSG00000180251,ENSG00000115616,ENSG00000135953,ENSG00000170417,ENSG00000198914,ENSG00000135972,ENSG00000135973,ENSG00000135966,ENSG00000135974,ENSG00000115641,ENSG00000071051,ENSG00000115652,ENSG00000153165,ENSG00000144057,ENSG00000196862,ENSG00000115665,ENSG00000196228,ENSG00000198203,ENSG00000198075,ENSG00000135968,ENSG00000169756,ENSG00000153201,ENSG00000163006,ENSG00000135960,ENSG00000186522,ENSG00000256977,ENSG00000144063,ENSG00000175701,ENSG00000257207,ENSG00000256671,ENSG00000169679,ENSG00000153093,ENSG00000153107,ENSG00000144152,ENSG00000144161,ENSG00000169629,ENSG00000114999,ENSG00000125630,ENSG00000144136,ENSG00000169607,ENSG00000115008,ENSG00000125538,ENSG00000125571,ENSG00000136688,ENSG00000136694,ENSG00000136696,ENSG00000136695,ENSG00000136697,ENSG00000136689,ENSG00000125637,ENSG00000136682,ENSG00000184492,ENSG00000144134,ENSG00000115084,ENSG00000175497,ENSG00000088205,ENSG00000125633,ENSG00000125629,ENSG00000163064,ENSG00000019169,ENSG00000171227,ENSG00000163075,ENSG00000144120,ENSG00000088179,ENSG00000115109,ENSG00000144118,ENSG00000163083,ENSG00000074047,ENSG00000115112,ENSG00000074054,ENSG00000155438,ENSG00000211460,ENSG00000155052,ENSG00000136732,ENSG00000237524,ENSG00000186684,ENSG00000163161,ENSG00000169967,ENSG00000115718,ENSG00000163166,ENSG00000169994,ENSG00000072163,ENSG00000144230,ENSG00000136709,ENSG00000173349,ENSG00000144231,ENSG00000144233,ENSG00000136731,ENSG00000136720,ENSG00000222014,ENSG00000152076,ENSG00000152086,ENSG00000136710,ENSG00000136718,ENSG00000152093,ENSG00000136698,ENSG00000222038,ENSG00000136002,ENSG00000152102,ENSG00000188219,ENSG00000233087,ENSG00000075886,ENSG00000163040,ENSG00000176771,ENSG00000152127,ENSG00000153086,ENSG00000082258,ENSG00000176601,ENSG00000115839,ENSG00000048991,ENSG00000115850,ENSG00000121966,ENSG00000150540,ENSG00000144228,ENSG00000168702,ENSG00000115919,ENSG00000075884,ENSG00000169554,ENSG00000121989,ENSG00000115947,ENSG00000204406,ENSG00000135999,ENSG00000168288,ENSG00000115963,ENSG00000184898,ENSG00000123609,ENSG00000123610,ENSG00000080345,ENSG00000162980,ENSG00000182389,ENSG00000115145,ENSG00000157827,ENSG00000177917,ENSG00000162989,ENSG00000153234,ENSG00000115159,ENSG00000136542,ENSG00000136541,ENSG00000115165,ENSG00000123612,ENSG00000115170,ENSG00000007001,ENSG00000153237,ENSG00000144283,ENSG00000163331,ENSG00000196151,ENSG00000123636,ENSG00000136536,ENSG00000241399,ENSG00000248672,ENSG00000054219,ENSG00000153246,ENSG00000115221,ENSG00000136560,ENSG00000115233,ENSG00000197635,ENSG00000115263,ENSG00000078098,ENSG00000115267,ENSG00000115271,ENSG00000182263,ENSG00000082438,ENSG00000169507,ENSG00000153253,ENSG00000136531,ENSG00000178662,ENSG00000115339,ENSG00000123607,ENSG00000144285,ENSG00000136546,ENSG00000163092,ENSG00000172318,ENSG00000163072,ENSG00000152254,ENSG00000073734,ENSG00000073737,ENSG00000163093,ENSG00000251569,ENSG00000239474,ENSG00000138399,ENSG00000138398,ENSG00000154479,ENSG00000144362,ENSG00000213160,ENSG00000138385,ENSG00000138382,ENSG00000144357,ENSG00000071909,ENSG00000204334,ENSG00000115806,ENSG00000198586,ENSG00000123600,ENSG00000115827,ENSG00000071967,ENSG00000077380,ENSG00000115840,ENSG00000128708,ENSG00000144355,ENSG00000115844,ENSG00000091409,ENSG00000152256,ENSG00000091428,ENSG00000144354,ENSG00000172845,ENSG00000217236,ENSG00000138433,ENSG00000144306,ENSG00000163328,ENSG00000115935,ENSG00000138435,ENSG00000128656,ENSG00000144320,ENSG00000174279,ENSG00000128714,ENSG00000128709,ENSG00000128652,ENSG00000128654,ENSG00000170144,ENSG00000116044,ENSG00000196659,ENSG00000197557,ENSG00000128655,ENSG00000155636,ENSG00000079156,ENSG00000204311,ENSG00000079150,ENSG00000116095,ENSG00000155657,ENSG00000163492,ENSG00000187231,ENSG00000144331,ENSG00000163510,ENSG00000170035,ENSG00000115232,ENSG00000162992,ENSG00000138434,ENSG00000150722,ENSG00000115252,ENSG00000077232,ENSG00000162998,ENSG00000162999,ENSG00000163002,ENSG00000170396,ENSG00000188738,ENSG00000138448,ENSG00000144369,ENSG00000163012,ENSG00000064989,ENSG00000003436,ENSG00000144366,ENSG00000168542,ENSG00000204262,ENSG00000138449,ENSG00000151687,ENSG00000128694,ENSG00000128699,ENSG00000064933,ENSG00000187699,ENSG00000138379,ENSG00000198130,ENSG00000151689,ENSG00000151690,ENSG00000138386,ENSG00000115415,ENSG00000168497,ENSG00000144339,ENSG00000196950,ENSG00000081320,ENSG00000138411,ENSG00000144395,ENSG00000187944,ENSG00000065413,ENSG00000115524,ENSG00000115520,ENSG00000144381,ENSG00000115541,ENSG00000270757,ENSG00000115540,ENSG00000162944,ENSG00000152430,ENSG00000115896,ENSG00000226124,ENSG00000178074,ENSG00000162971,ENSG00000162972,ENSG00000196141,ENSG00000155729,ENSG00000163535,ENSG00000138356,ENSG00000013441,ENSG00000240344,ENSG00000196290,ENSG00000115942,ENSG00000155744,ENSG00000119013,ENSG00000003402,ENSG00000003400,ENSG00000064012,ENSG00000155749,ENSG00000115993,ENSG00000082146,ENSG00000155754,ENSG00000155755,ENSG00000082126,ENSG00000138395,ENSG00000155760,ENSG00000182329,ENSG00000116030,ENSG00000055044,ENSG00000204217,ENSG00000138439,ENSG00000163596,ENSG00000138442,ENSG00000138380,ENSG00000144426,ENSG00000119004,ENSG00000178562,ENSG00000163599,ENSG00000163600,ENSG00000116117,ENSG00000118257,ENSG00000114933,ENSG00000023228,ENSG00000114942,ENSG00000183671,ENSG00000204186,ENSG00000114948,ENSG00000235118,ENSG00000232125,ENSG00000144410,ENSG00000118263,ENSG00000163249,ENSG00000178385,ENSG00000118231,ENSG00000163254,ENSG00000168582,ENSG00000188674,ENSG00000138413,ENSG00000078018,ENSG00000144406,ENSG00000197713,ENSG00000144445,ENSG00000115361,ENSG00000168530,ENSG00000115365,ENSG00000021826,ENSG00000178568,ENSG00000030419,ENSG00000144451,ENSG00000174453,ENSG00000138376,ENSG00000144452,ENSG00000138363,ENSG00000115414,ENSG00000118242,ENSG00000115425,ENSG00000163449,ENSG00000144583,ENSG00000138375,ENSG00000197756,ENSG00000115461,ENSG00000180871,ENSG00000163464,ENSG00000163466,ENSG00000127837,ENSG00000127838,ENSG00000135926,ENSG00000018280,ENSG00000127831,ENSG00000135913,ENSG00000144580,ENSG00000115556,ENSG00000115568,ENSG00000074582,ENSG00000163481,ENSG00000163482,ENSG00000135912,ENSG00000135929,ENSG00000181378,ENSG00000163501,ENSG00000187736,ENSG00000213901,ENSG00000115649,ENSG00000144567,ENSG00000158552,ENSG00000198925,ENSG00000163516,ENSG00000163521,ENSG00000115661,ENSG00000135924,ENSG00000054356,ENSG00000175084,ENSG00000072195,ENSG00000072182,ENSG00000123989,ENSG00000188760,ENSG00000114923,ENSG00000116106,ENSG00000135903,ENSG00000116120,ENSG00000124003,ENSG00000123983,ENSG00000152049,ENSG00000171951,ENSG00000152056,ENSG00000085449,ENSG00000135900,ENSG00000135919,ENSG00000124019,ENSG00000135905,ENSG00000144460,ENSG00000169047,ENSG00000144468,ENSG00000081052,ENSG00000169031,ENSG00000168958,ENSG00000168955,ENSG00000042304,ENSG00000135917,ENSG00000115009,ENSG00000123977,ENSG00000153820,ENSG00000163053,ENSG00000135899,ENSG00000079263,ENSG00000185404,ENSG00000067066,ENSG00000135898,ENSG00000173699,ENSG00000173692,ENSG00000135914,ENSG00000135931,ENSG00000171596,ENSG00000177673,ENSG00000156973,ENSG00000144524,ENSG00000144535,ENSG00000163286,ENSG00000163295,ENSG00000237412,ENSG00000135902,ENSG00000196811,ENSG00000221944,ENSG00000135930,ENSG00000115468,ENSG00000204120,ENSG00000115474,ENSG00000115488,ENSG00000168918,ENSG00000085978,ENSG00000130561,ENSG00000085982,ENSG00000242515,ENSG00000241119,ENSG00000244122,ENSG00000167165,ENSG00000240224,ENSG00000244474,ENSG00000243135,ENSG00000242366,ENSG00000185038,ENSG00000123485,ENSG00000144481,ENSG00000072080,ENSG00000130147,ENSG00000157985,ENSG00000182177,ENSG00000132321,ENSG00000144476,ENSG00000198612,ENSG00000163359,ENSG00000115648,ENSG00000124839,ENSG00000177483,ENSG00000132329,ENSG00000132330,ENSG00000144488,ENSG00000178752,ENSG00000144485,ENSG00000233608,ENSG00000068024,ENSG00000130414,ENSG00000182083,ENSG00000178586,ENSG00000188542,ENSG00000142330,ENSG00000178623,ENSG00000185176,ENSG00000184945,ENSG00000130294,ENSG00000162804,ENSG00000122085,ENSG00000146205,ENSG00000006607,ENSG00000176720,ENSG00000168397,ENSG00000168393,ENSG00000180902,ENSG00000154252,ENSG00000204099,ENSG00000188011,ENSG00000216921
GO:BP	flavonoid glucuronidation	GO:0052696	3.09221e-05	9	2409	9	ENSG00000241635,ENSG00000242515,ENSG00000241119,ENSG00000244122,ENSG00000167165,ENSG00000240224,ENSG00000244474,ENSG00000243135,ENSG00000242366
TF	Factor: Hoxa9; motif: NTTAAWTAMA	TF:M07457	3.19887e-05	4709	2635	746	ENSG00000169398,ENSG00000254402,ENSG00000170619,ENSG00000160886,ENSG00000180155,ENSG00000185730,ENSG00000186583,ENSG00000205002,ENSG00000182197,ENSG00000184374,ENSG00000136960,ENSG00000136982,ENSG00000170961,ENSG00000259305,ENSG00000156802,ENSG00000104537,ENSG00000176853,ENSG00000183665,ENSG00000170881,ENSG00000153310,ENSG00000132297,ENSG00000165071,ENSG00000129292,ENSG00000042832,ENSG00000256892,ENSG00000175395,ENSG00000165733,ENSG00000169813,ENSG00000198298,ENSG00000107551,ENSG00000256574,ENSG00000172661,ENSG00000188234,ENSG00000204179,ENSG00000204172,ENSG00000170324,ENSG00000128815,ENSG00000165633,ENSG00000172538,ENSG00000204161,ENSG00000165606,ENSG00000204149,ENSG00000099290,ENSG00000148584,ENSG00000177613,ENSG00000150275,ENSG00000122952,ENSG00000122873,ENSG00000165449,ENSG00000227877,ENSG00000170312,ENSG00000072422,ENSG00000196932,ENSG00000183346,ENSG00000150347,ENSG00000148572,ENSG00000198739,ENSG00000108176,ENSG00000138347,ENSG00000060339,ENSG00000099282,ENSG00000099284,ENSG00000042286,ENSG00000148734,ENSG00000166224,ENSG00000138315,ENSG00000166321,ENSG00000166343,ENSG00000166317,ENSG00000172650,ENSG00000214655,ENSG00000156110,ENSG00000188199,ENSG00000228570,ENSG00000185737,ENSG00000107771,ENSG00000184923,ENSG00000214562,ENSG00000184719,ENSG00000204022,ENSG00000182333,ENSG00000204021,ENSG00000204020,ENSG00000173239,ENSG00000138134,ENSG00000119922,ENSG00000185745,ENSG00000138182,ENSG00000148680,ENSG00000148677,ENSG00000165338,ENSG00000119938,ENSG00000174721,ENSG00000107864,ENSG00000186188,ENSG00000108231,ENSG00000173145,ENSG00000108242,ENSG00000165841,ENSG00000138109,ENSG00000138115,ENSG00000173124,ENSG00000095637,ENSG00000270099,ENSG00000107443,ENSG00000107447,ENSG00000197430,ENSG00000095587,ENSG00000269891,ENSG00000213390,ENSG00000171160,ENSG00000155256,ENSG00000095713,ENSG00000119946,ENSG00000119929,ENSG00000014919,ENSG00000023839,ENSG00000107566,ENSG00000213341,ENSG00000095485,ENSG00000075290,ENSG00000075826,ENSG00000166135,ENSG00000107807,ENSG00000198728,ENSG00000148840,ENSG00000166197,ENSG00000120055,ENSG00000166275,ENSG00000270316,ENSG00000214435,ENSG00000148835,ENSG00000173915,ENSG00000107960,ENSG00000197748,ENSG00000065621,ENSG00000120051,ENSG00000108018,ENSG00000148700,ENSG00000119953,ENSG00000119913,ENSG00000023041,ENSG00000197893,ENSG00000148735,ENSG00000165813,ENSG00000165816,ENSG00000099204,ENSG00000165832,ENSG00000182645,ENSG00000187021,ENSG00000165669,ENSG00000119973,ENSG00000165672,ENSG00000120008,ENSG00000213185,ENSG00000203795,ENSG00000258539,ENSG00000203791,ENSG00000089876,ENSG00000154493,ENSG00000214285,ENSG00000180745,ENSG00000148814,ENSG00000130640,ENSG00000198546,ENSG00000127884,ENSG00000148824,ENSG00000176731,ENSG00000258724,ENSG00000254093,ENSG00000171044,ENSG00000154319,ENSG00000133742,ENSG00000104691,ENSG00000253649,ENSG00000233050,ENSG00000215343,ENSG00000085719,ENSG00000232948,ENSG00000250305,ENSG00000147526,ENSG00000185053,ENSG00000038945,ENSG00000155970,ENSG00000104312,ENSG00000104320,ENSG00000003989,ENSG00000129422,ENSG00000214954,ENSG00000147606,ENSG00000104760,ENSG00000188676,ENSG00000165061,ENSG00000104763,ENSG00000104332,ENSG00000147536,ENSG00000156006,ENSG00000188343,ENSG00000156011,ENSG00000147408,ENSG00000036565,ENSG00000197275,ENSG00000168546,ENSG00000147443,ENSG00000070718,ENSG00000104368,ENSG00000164941,ENSG00000158863,ENSG00000156467,ENSG00000104371,ENSG00000168575,ENSG00000176209,ENSG00000147432,ENSG00000147434,ENSG00000131931,ENSG00000254673,ENSG00000132561,ENSG00000164808,ENSG00000164919,ENSG00000132554,ENSG00000147439,ENSG00000156509,ENSG00000147669,ENSG00000104450,ENSG00000019549,ENSG00000147481,ENSG00000174226,ENSG00000147485,ENSG00000168300,ENSG00000173535,ENSG00000147457,ENSG00000147488,ENSG00000042980,ENSG00000134028,ENSG00000069206,ENSG00000104517,ENSG00000137547,ENSG00000104237,ENSG00000147437,ENSG00000104765,ENSG00000181690,ENSG00000155097,ENSG00000170791,ENSG00000164933,ENSG00000164934,ENSG00000120907,ENSG00000104331,ENSG00000167910,ENSG00000164830,ENSG00000154188,ENSG00000147419,ENSG00000120526,ENSG00000120533,ENSG00000185942,ENSG00000168078,ENSG00000137561,ENSG00000180828,ENSG00000147654,ENSG00000104442,ENSG00000147573,ENSG00000164796,ENSG00000179041,ENSG00000169085,ENSG00000197892,ENSG00000120875,ENSG00000177669,ENSG00000253457,ENSG00000104687,ENSG00000133863,ENSG00000046889,ENSG00000147471,ENSG00000188778,ENSG00000104313,ENSG00000147465,ENSG00000147601,ENSG00000175606,ENSG00000154589,ENSG00000104369,ENSG00000104381,ENSG00000121005,ENSG00000164751,ENSG00000171033,ENSG00000104427,ENSG00000147586,ENSG00000076554,ENSG00000205189,ENSG00000205186,ENSG00000170323,ENSG00000197416,ENSG00000164695,ENSG00000184672,ENSG00000133740,ENSG00000170516,ENSG00000163288,ENSG00000145244,ENSG00000163293,ENSG00000198515,ENSG00000074966,ENSG00000182223,ENSG00000163071,ENSG00000145216,ENSG00000180613,ENSG00000134853,ENSG00000109255,ENSG00000090989,ENSG00000174799,ENSG00000171476,ENSG00000128040,ENSG00000205678,ENSG00000145242,ENSG00000145241,ENSG00000035720,ENSG00000109163,ENSG00000153802,ENSG00000187054,ENSG00000198092,ENSG00000185873,ENSG00000083896,ENSG00000087128,ENSG00000109181,ENSG00000135220,ENSG00000135226,ENSG00000271271,ENSG00000173597,ENSG00000109193,ENSG00000126545,ENSG00000126549,ENSG00000205649,ENSG00000126550,ENSG00000187533,ENSG00000109205,ENSG00000171209,ENSG00000109208,ENSG00000171201,ENSG00000187689,ENSG00000178522,ENSG00000132464,ENSG00000132465,ENSG00000018189,ENSG00000156136,ENSG00000080493,ENSG00000056291,ENSG00000163626,ENSG00000132466,ENSG00000163631,ENSG00000081051,ENSG00000169429,ENSG00000163737,ENSG00000163736,ENSG00000163738,ENSG00000182585,ENSG00000163743,ENSG00000174792,ENSG00000169245,ENSG00000169248,ENSG00000118804,ENSG00000163749,ENSG00000138771,ENSG00000118816,ENSG00000156234,ENSG00000169288,ENSG00000156269,ENSG00000152784,ENSG00000197826,ENSG00000168152,ENSG00000145287,ENSG00000173085,ENSG00000163322,ENSG00000109339,ENSG00000163629,ENSG00000170509,ENSG00000152591,ENSG00000152592,ENSG00000029559,ENSG00000118785,ENSG00000138641,ENSG00000177432,ENSG00000138640,ENSG00000145335,ENSG00000138722,ENSG00000184305,ENSG00000152208,ENSG00000163104,ENSG00000163110,ENSG00000138696,ENSG00000163114,ENSG00000163116,ENSG00000151247,ENSG00000198099,ENSG00000196616,ENSG00000248144,ENSG00000248713,ENSG00000153064,ENSG00000164038,ENSG00000138778,ENSG00000169836,ENSG00000168772,ENSG00000145348,ENSG00000164022,ENSG00000164023,ENSG00000198856,ENSG00000005059,ENSG00000183423,ENSG00000138798,ENSG00000174749,ENSG00000138660,ENSG00000073331,ENSG00000138658,ENSG00000174607,ENSG00000270394,ENSG00000164100,ENSG00000150961,ENSG00000172403,ENSG00000172399,ENSG00000145384,ENSG00000138735,ENSG00000050730,ENSG00000186867,ENSG00000123737,ENSG00000145386,ENSG00000138686,ENSG00000138741,ENSG00000138688,ENSG00000109471,ENSG00000138684,ENSG00000170917,ENSG00000145375,ENSG00000164066,ENSG00000151475,ENSG00000164070,ENSG00000164073,ENSG00000138709,ENSG00000077684,ENSG00000151470,ENSG00000254535,ENSG00000137463,ENSG00000172007,ENSG00000085871,ENSG00000153130,ENSG00000153132,ENSG00000179387,ENSG00000109436,ENSG00000164136,ENSG00000109452,ENSG00000197465,ENSG00000250361,ENSG00000170180,ENSG00000164164,ENSG00000109686,ENSG00000109670,ENSG00000170006,ENSG00000137462,ENSG00000145423,ENSG00000197410,ENSG00000171564,ENSG00000171560,ENSG00000121207,ENSG00000185149,ENSG00000164114,ENSG00000151790,ENSG00000168843,ENSG00000145414,ENSG00000198498,ENSG00000145416,ENSG00000248771,ENSG00000248329,ENSG00000250374,ENSG00000129116,ENSG00000198948,ENSG00000109576,ENSG00000164106,ENSG00000145451,ENSG00000150627,ENSG00000150628,ENSG00000164122,ENSG00000038002,ENSG00000177300,ENSG00000185758,ENSG00000182552,ENSG00000164303,ENSG00000164305,ENSG00000164306,ENSG00000109775,ENSG00000205129,ENSG00000154553,ENSG00000154556,ENSG00000109794,ENSG00000164344,ENSG00000088926,ENSG00000272297,ENSG00000168412,ENSG00000179059,ENSG00000179046,ENSG00000184108,ENSG00000115392,ENSG00000119866,ENSG00000162927,ENSG00000162928,ENSG00000162929,ENSG00000115464,ENSG00000115484,ENSG00000173163,ENSG00000115504,ENSG00000115507,ENSG00000143971,ENSG00000197223,ENSG00000273398,ENSG00000115946,ENSG00000115956,ENSG00000169621,ENSG00000163219,ENSG00000163217,ENSG00000183607,ENSG00000169605,ENSG00000116001,ENSG00000035141,ENSG00000163235,ENSG00000144036,ENSG00000135631,ENSG00000135624,ENSG00000163013,ENSG00000135625,ENSG00000187833,ENSG00000114956,ENSG00000114978,ENSG00000204843,ENSG00000159239,ENSG00000005448,ENSG00000144045,ENSG00000115363,ENSG00000005436,ENSG00000172016,ENSG00000162951,ENSG00000163541,ENSG00000186854,ENSG00000176407,ENSG00000118640,ENSG00000115523,ENSG00000068654,ENSG00000132300,ENSG00000132313,ENSG00000249884,ENSG00000185304,ENSG00000115593,ENSG00000214336,ENSG00000163121,ENSG00000249715,ENSG00000114988,ENSG00000135976,ENSG00000144191,ENSG00000040933,ENSG00000071073,ENSG00000196872,ENSG00000273045,ENSG00000241962,ENSG00000185674,ENSG00000144214,ENSG00000158417,ENSG00000170500,ENSG00000115539,ENSG00000163162,ENSG00000196460,ENSG00000115598,ENSG00000115604,ENSG00000115607,ENSG00000170417,ENSG00000115641,ENSG00000071051,ENSG00000153165,ENSG00000144057,ENSG00000196862,ENSG00000196228,ENSG00000169756,ENSG00000256977,ENSG00000257207,ENSG00000256671,ENSG00000169679,ENSG00000144152,ENSG00000144161,ENSG00000125611,ENSG00000144136,ENSG00000125571,ENSG00000136688,ENSG00000136696,ENSG00000088205,ENSG00000125629,ENSG00000019169,ENSG00000186132,ENSG00000155368,ENSG00000144118,ENSG00000074047,ENSG00000211460,ENSG00000163161,ENSG00000222014,ENSG00000152093,ENSG00000136698,ENSG00000222038,ENSG00000115762,ENSG00000152127,ENSG00000153086,ENSG00000176601,ENSG00000144224,ENSG00000076003,ENSG00000150540,ENSG00000115919,ENSG00000075884,ENSG00000150556,ENSG00000187123,ENSG00000080345,ENSG00000182389,ENSG00000115145,ENSG00000115159,ENSG00000115165,ENSG00000115170,ENSG00000153237,ENSG00000163331,ENSG00000123636,ENSG00000241399,ENSG00000248672,ENSG00000054219,ENSG00000115221,ENSG00000136560,ENSG00000144290,ENSG00000115263,ENSG00000182263,ENSG00000169507,ENSG00000153253,ENSG00000136531,ENSG00000178662,ENSG00000123607,ENSG00000136546,ENSG00000172318,ENSG00000152254,ENSG00000073734,ENSG00000073737,ENSG00000239474,ENSG00000138398,ENSG00000077380,ENSG00000091409,ENSG00000115935,ENSG00000174279,ENSG00000128714,ENSG00000175879,ENSG00000128652,ENSG00000170144,ENSG00000018510,ENSG00000128655,ENSG00000204311,ENSG00000079150,ENSG00000116095,ENSG00000155657,ENSG00000150722,ENSG00000115252,ENSG00000077232,ENSG00000162999,ENSG00000170396,ENSG00000188738,ENSG00000065548,ENSG00000138448,ENSG00000144369,ENSG00000163012,ENSG00000204262,ENSG00000115368,ENSG00000151687,ENSG00000128699,ENSG00000064933,ENSG00000187699,ENSG00000138379,ENSG00000198130,ENSG00000189362,ENSG00000144395,ENSG00000119041,ENSG00000162944,ENSG00000247626,ENSG00000152430,ENSG00000196141,ENSG00000115942,ENSG00000155744,ENSG00000119013,ENSG00000003402,ENSG00000003400,ENSG00000155749,ENSG00000155755,ENSG00000138395,ENSG00000163596,ENSG00000138442,ENSG00000138380,ENSG00000178562,ENSG00000163599,ENSG00000163600,ENSG00000183671,ENSG00000204186,ENSG00000235118,ENSG00000144410,ENSG00000163249,ENSG00000163254,ENSG00000182187,ENSG00000168582,ENSG00000188674,ENSG00000144407,ENSG00000078018,ENSG00000197713,ENSG00000115361,ENSG00000115365,ENSG00000021826,ENSG00000115414,ENSG00000118242,ENSG00000115425,ENSG00000163449,ENSG00000197756,ENSG00000079308,ENSG00000180871,ENSG00000135926,ENSG00000144580,ENSG00000135912,ENSG00000135929,ENSG00000163497,ENSG00000181378,ENSG00000116106,ENSG00000135903,ENSG00000123983,ENSG00000135919,ENSG00000124019,ENSG00000135905,ENSG00000169031,ENSG00000168955,ENSG00000042304,ENSG00000079263,ENSG00000185404,ENSG00000173699,ENSG00000173692,ENSG00000115474,ENSG00000115488,ENSG00000077044,ENSG00000085982,ENSG00000244122,ENSG00000243135,ENSG00000144481,ENSG00000072080,ENSG00000198612,ENSG00000163359,ENSG00000132330,ENSG00000132323,ENSG00000144504,ENSG00000178623,ENSG00000176946
KEGG	Drug metabolism - other enzymes	KEGG:00983	5.05768e-05	78	1073	28	ENSG00000148834,ENSG00000065621,ENSG00000130649,ENSG00000171428,ENSG00000156006,ENSG00000048392,ENSG00000147647,ENSG00000197888,ENSG00000196620,ENSG00000109181,ENSG00000135220,ENSG00000171234,ENSG00000213759,ENSG00000135226,ENSG00000156096,ENSG00000271271,ENSG00000173610,ENSG00000085871,ENSG00000007001,ENSG00000241635,ENSG00000242515,ENSG00000241119,ENSG00000244122,ENSG00000167165,ENSG00000240224,ENSG00000244474,ENSG00000243135,ENSG00000242366
TF	Factor: HNF-3alpha; motif: YTRWGTMAATATTTRCWYWN	TF:M11571	5.25877e-05	4306	2635	687	ENSG00000147799,ENSG00000196150,ENSG00000183309,ENSG00000186583,ENSG00000179091,ENSG00000164754,ENSG00000205002,ENSG00000164761,ENSG00000136960,ENSG00000064313,ENSG00000172172,ENSG00000172167,ENSG00000172164,ENSG00000156787,ENSG00000189376,ENSG00000259305,ENSG00000104537,ENSG00000180938,ENSG00000164961,ENSG00000156831,ENSG00000132294,ENSG00000132297,ENSG00000184156,ENSG00000148498,ENSG00000108094,ENSG00000148513,ENSG00000256892,ENSG00000198105,ENSG00000175395,ENSG00000165733,ENSG00000243660,ENSG00000196793,ENSG00000187783,ENSG00000256574,ENSG00000165406,ENSG00000172538,ENSG00000204161,ENSG00000177354,ENSG00000178645,ENSG00000188611,ENSG00000148584,ENSG00000185532,ENSG00000150275,ENSG00000249860,ENSG00000122952,ENSG00000108064,ENSG00000165443,ENSG00000165449,ENSG00000227877,ENSG00000151150,ENSG00000170312,ENSG00000196932,ENSG00000183346,ENSG00000171988,ENSG00000165476,ENSG00000108176,ENSG00000138347,ENSG00000198954,ENSG00000156510,ENSG00000122859,ENSG00000042286,ENSG00000156521,ENSG00000079332,ENSG00000180817,ENSG00000107742,ENSG00000138303,ENSG00000166295,ENSG00000156026,ENSG00000138315,ENSG00000122884,ENSG00000138286,ENSG00000156042,ENSG00000138279,ENSG00000166343,ENSG00000107758,ENSG00000214655,ENSG00000035403,ENSG00000188199,ENSG00000228570,ENSG00000122359,ENSG00000185737,ENSG00000165678,ENSG00000204033,ENSG00000184923,ENSG00000214562,ENSG00000138138,ENSG00000184719,ENSG00000182333,ENSG00000204021,ENSG00000152766,ENSG00000138134,ENSG00000119922,ENSG00000119917,ENSG00000152778,ENSG00000152782,ENSG00000180628,ENSG00000095564,ENSG00000138160,ENSG00000138119,ENSG00000138207,ENSG00000095464,ENSG00000148690,ENSG00000176273,ENSG00000108239,ENSG00000138109,ENSG00000138115,ENSG00000138185,ENSG00000270099,ENSG00000107443,ENSG00000197430,ENSG00000095587,ENSG00000077147,ENSG00000203942,ENSG00000119946,ENSG00000120053,ENSG00000107554,ENSG00000075290,ENSG00000166167,ENSG00000166171,ENSG00000166169,ENSG00000107829,ENSG00000148840,ENSG00000119915,ENSG00000138107,ENSG00000107882,ENSG00000166275,ENSG00000270316,ENSG00000235376,ENSG00000156384,ENSG00000120051,ENSG00000108039,ENSG00000148700,ENSG00000119927,ENSG00000119913,ENSG00000148737,ENSG00000165806,ENSG00000198924,ENSG00000196865,ENSG00000095627,ENSG00000165816,ENSG00000099204,ENSG00000151553,ENSG00000165832,ENSG00000182645,ENSG00000203837,ENSG00000175535,ENSG00000187021,ENSG00000165669,ENSG00000183605,ENSG00000107651,ENSG00000107672,ENSG00000107679,ENSG00000254636,ENSG00000187908,ENSG00000203795,ENSG00000179988,ENSG00000188816,ENSG00000154473,ENSG00000065154,ENSG00000229544,ENSG00000019995,ENSG00000107938,ENSG00000154485,ENSG00000188690,ENSG00000107949,ENSG00000214285,ENSG00000148824,ENSG00000130649,ENSG00000147535,ENSG00000175806,ENSG00000185015,ENSG00000171044,ENSG00000133742,ENSG00000165046,ENSG00000253649,ENSG00000164879,ENSG00000164893,ENSG00000226430,ENSG00000123124,ENSG00000233050,ENSG00000223443,ENSG00000186523,ENSG00000176623,ENSG00000085719,ENSG00000232948,ENSG00000145002,ENSG00000170289,ENSG00000176571,ENSG00000176566,ENSG00000104312,ENSG00000003989,ENSG00000168619,ENSG00000104760,ENSG00000131203,ENSG00000188676,ENSG00000104763,ENSG00000156006,ENSG00000156011,ENSG00000147408,ENSG00000104613,ENSG00000175445,ENSG00000036565,ENSG00000079112,ENSG00000197275,ENSG00000265817,ENSG00000164944,ENSG00000130227,ENSG00000104413,ENSG00000156172,ENSG00000147432,ENSG00000254673,ENSG00000197181,ENSG00000132541,ENSG00000104356,ENSG00000104361,ENSG00000104375,ENSG00000132554,ENSG00000156509,ENSG00000168333,ENSG00000183729,ENSG00000082556,ENSG00000042980,ENSG00000083307,ENSG00000104490,ENSG00000069206,ENSG00000048392,ENSG00000147459,ENSG00000137547,ENSG00000254087,ENSG00000221914,ENSG00000164930,ENSG00000104331,ENSG00000104388,ENSG00000177182,ENSG00000164841,ENSG00000168078,ENSG00000137563,ENSG00000137561,ENSG00000172817,ENSG00000134014,ENSG00000147642,ENSG00000214050,ENSG00000104290,ENSG00000169085,ENSG00000177669,ENSG00000157110,ENSG00000178125,ENSG00000253457,ENSG00000104695,ENSG00000157168,ENSG00000066777,ENSG00000046889,ENSG00000129696,ENSG00000198042,ENSG00000133878,ENSG00000147471,ENSG00000147592,ENSG00000221947,ENSG00000104313,ENSG00000147604,ENSG00000121039,ENSG00000104381,ENSG00000164749,ENSG00000104432,ENSG00000104435,ENSG00000147586,ENSG00000076554,ENSG00000197416,ENSG00000253598,ENSG00000104231,ENSG00000184672,ENSG00000133740,ENSG00000151806,ENSG00000163285,ENSG00000170516,ENSG00000074966,ENSG00000109171,ENSG00000188993,ENSG00000163069,ENSG00000109189,ENSG00000226887,ENSG00000134851,ENSG00000134852,ENSG00000109265,ENSG00000205678,ENSG00000145241,ENSG00000035720,ENSG00000033178,ENSG00000153802,ENSG00000187054,ENSG00000198092,ENSG00000185873,ENSG00000087128,ENSG00000197888,ENSG00000196620,ENSG00000109181,ENSG00000135220,ENSG00000171234,ENSG00000213759,ENSG00000271271,ENSG00000173610,ENSG00000173597,ENSG00000109193,ENSG00000126545,ENSG00000135222,ENSG00000126549,ENSG00000205649,ENSG00000126550,ENSG00000187533,ENSG00000109205,ENSG00000181617,ENSG00000109208,ENSG00000171195,ENSG00000132464,ENSG00000173542,ENSG00000080493,ENSG00000163631,ENSG00000081051,ENSG00000079557,ENSG00000109272,ENSG00000163734,ENSG00000163738,ENSG00000182585,ENSG00000169116,ENSG00000163743,ENSG00000174796,ENSG00000174792,ENSG00000138769,ENSG00000138768,ENSG00000138744,ENSG00000198301,ENSG00000138755,ENSG00000169245,ENSG00000169248,ENSG00000189157,ENSG00000272414,ENSG00000138767,ENSG00000163291,ENSG00000156269,ENSG00000138663,ENSG00000173083,ENSG00000138678,ENSG00000138639,ENSG00000145283,ENSG00000163633,ENSG00000170509,ENSG00000152591,ENSG00000152595,ENSG00000118785,ENSG00000118777,ENSG00000138642,ENSG00000255072,ENSG00000185477,ENSG00000163106,ENSG00000163110,ENSG00000138696,ENSG00000198099,ENSG00000187758,ENSG00000196616,ENSG00000248144,ENSG00000196344,ENSG00000138813,ENSG00000248713,ENSG00000164035,ENSG00000164037,ENSG00000138778,ENSG00000169836,ENSG00000236699,ENSG00000164022,ENSG00000164023,ENSG00000198856,ENSG00000164089,ENSG00000123739,ENSG00000205403,ENSG00000138792,ENSG00000145365,ENSG00000174599,ENSG00000164100,ENSG00000145388,ENSG00000172403,ENSG00000164096,ENSG00000145384,ENSG00000164109,ENSG00000164112,ENSG00000123737,ENSG00000138741,ENSG00000138688,ENSG00000164113,ENSG00000109471,ENSG00000138684,ENSG00000170917,ENSG00000164066,ENSG00000151475,ENSG00000164040,ENSG00000151466,ENSG00000151470,ENSG00000138650,ENSG00000189184,ENSG00000151012,ENSG00000137463,ENSG00000085871,ENSG00000153130,ENSG00000153132,ENSG00000205301,ENSG00000170185,ENSG00000197465,ENSG00000250361,ENSG00000170180,ENSG00000237136,ENSG00000164167,ENSG00000164168,ENSG00000164169,ENSG00000151623,ENSG00000198589,ENSG00000109686,ENSG00000164142,ENSG00000059691,ENSG00000109670,ENSG00000170006,ENSG00000137460,ENSG00000137462,ENSG00000171566,ENSG00000171564,ENSG00000171560,ENSG00000121207,ENSG00000185149,ENSG00000164114,ENSG00000151790,ENSG00000164125,ENSG00000164124,ENSG00000171509,ENSG00000171497,ENSG00000164123,ENSG00000168843,ENSG00000164128,ENSG00000145416,ENSG00000248771,ENSG00000248329,ENSG00000183439,ENSG00000176979,ENSG00000038295,ENSG00000109511,ENSG00000129116,ENSG00000109572,ENSG00000174473,ENSG00000164107,ENSG00000164120,ENSG00000150627,ENSG00000150628,ENSG00000164122,ENSG00000182552,ENSG00000168538,ENSG00000173320,ENSG00000109771,ENSG00000205129,ENSG00000154553,ENSG00000154556,ENSG00000164342,ENSG00000109794,ENSG00000164344,ENSG00000088926,ENSG00000272297,ENSG00000168412,ENSG00000083857,ENSG00000179046,ENSG00000115392,ENSG00000115421,ENSG00000162927,ENSG00000119844,ENSG00000198369,ENSG00000143971,ENSG00000273398,ENSG00000115946,ENSG00000119865,ENSG00000115956,ENSG00000204923,ENSG00000169621,ENSG00000163217,ENSG00000183607,ENSG00000087338,ENSG00000116001,ENSG00000183733,ENSG00000116031,ENSG00000116035,ENSG00000124370,ENSG00000124383,ENSG00000214513,ENSG00000116127,ENSG00000144034,ENSG00000144048,ENSG00000114978,ENSG00000065911,ENSG00000188687,ENSG00000115275,ENSG00000159374,ENSG00000115350,ENSG00000115363,ENSG00000115364,ENSG00000176204,ENSG00000143954,ENSG00000115386,ENSG00000172016,ENSG00000066032,ENSG00000163541,ENSG00000186854,ENSG00000034510,ENSG00000068654,ENSG00000068615,ENSG00000115548,ENSG00000187627,ENSG00000185304,ENSG00000155066,ENSG00000121152,ENSG00000163121,ENSG00000114982,ENSG00000168754,ENSG00000168658,ENSG00000040933,ENSG00000196872,ENSG00000144182,ENSG00000273155,ENSG00000158411,ENSG00000185414,ENSG00000144214,ENSG00000158435,ENSG00000175874,ENSG00000115590,ENSG00000115598,ENSG00000135966,ENSG00000153165,ENSG00000196862,ENSG00000163006,ENSG00000169629,ENSG00000136695,ENSG00000136689,ENSG00000088205,ENSG00000019169,ENSG00000186132,ENSG00000155368,ENSG00000074047,ENSG00000211460,ENSG00000222014,ENSG00000136710,ENSG00000136002,ENSG00000152102,ENSG00000233087,ENSG00000163046,ENSG00000076003,ENSG00000150540,ENSG00000115919,ENSG00000169554,ENSG00000135999,ENSG00000187123,ENSG00000168288,ENSG00000123609,ENSG00000123610,ENSG00000183091,ENSG00000182389,ENSG00000136541,ENSG00000007001,ENSG00000163331,ENSG00000136536,ENSG00000241399,ENSG00000115233,ENSG00000136535,ENSG00000144290,ENSG00000197635,ENSG00000115263,ENSG00000078098,ENSG00000184611,ENSG00000153253,ENSG00000115339,ENSG00000123607,ENSG00000144285,ENSG00000163092,ENSG00000152253,ENSG00000073737,ENSG00000239474,ENSG00000154479,ENSG00000144362,ENSG00000213160,ENSG00000138382,ENSG00000077380,ENSG00000172878,ENSG00000091409,ENSG00000138430,ENSG00000217236,ENSG00000115966,ENSG00000128645,ENSG00000018510,ENSG00000196659,ENSG00000128655,ENSG00000079156,ENSG00000204311,ENSG00000155657,ENSG00000163510,ENSG00000188452,ENSG00000115252,ENSG00000138448,ENSG00000163012,ENSG00000064989,ENSG00000144366,ENSG00000168542,ENSG00000128694,ENSG00000128699,ENSG00000064933,ENSG00000138379,ENSG00000198130,ENSG00000151689,ENSG00000138378,ENSG00000128641,ENSG00000144395,ENSG00000187944,ENSG00000162944,ENSG00000119042,ENSG00000155729,ENSG00000163535,ENSG00000082153,ENSG00000155744,ENSG00000119013,ENSG00000003400,ENSG00000155749,ENSG00000082146,ENSG00000155754,ENSG00000003393,ENSG00000138395,ENSG00000138442,ENSG00000178562,ENSG00000163599,ENSG00000163600,ENSG00000114933,ENSG00000204186,ENSG00000235118,ENSG00000232125,ENSG00000118246,ENSG00000144410,ENSG00000178385,ENSG00000188674,ENSG00000144406,ENSG00000115365,ENSG00000144451,ENSG00000115414,ENSG00000118242,ENSG00000115425,ENSG00000163449,ENSG00000079246,ENSG00000138375,ENSG00000118245,ENSG00000135926,ENSG00000115556,ENSG00000135912,ENSG00000181378,ENSG00000163521,ENSG00000115661,ENSG00000243910,ENSG00000175084,ENSG00000171951,ENSG00000135900,ENSG00000135919,ENSG00000135905,ENSG00000169047,ENSG00000168958,ENSG00000168955,ENSG00000042304,ENSG00000135917,ENSG00000115009,ENSG00000185404,ENSG00000067066,ENSG00000135914,ENSG00000115474,ENSG00000242515,ENSG00000243135,ENSG00000242366,ENSG00000185038,ENSG00000144481,ENSG00000072080,ENSG00000130147,ENSG00000182177,ENSG00000144476,ENSG00000177483,ENSG00000130294,ENSG00000172478,ENSG00000006607,ENSG00000176720,ENSG00000154252,ENSG00000188011,ENSG00000216921
GO:BP	retinoic acid metabolic process	GO:0042573	5.45789e-05	33	2409	18	ENSG00000187553,ENSG00000095596,ENSG00000108242,ENSG00000138115,ENSG00000121039,ENSG00000172955,ENSG00000187758,ENSG00000196616,ENSG00000248144,ENSG00000196344,ENSG00000003137,ENSG00000186684,ENSG00000073737,ENSG00000241635,ENSG00000241119,ENSG00000244122,ENSG00000243135,ENSG00000242366
TF	Factor: POU3F1; motif: NTAATKWATGCNN	TF:M11929	5.68825e-05	6623	2635	1011	ENSG00000147799,ENSG00000234616,ENSG00000178814,ENSG00000196150,ENSG00000126233,ENSG00000160882,ENSG00000179142,ENSG00000176956,ENSG00000185730,ENSG00000181135,ENSG00000255181,ENSG00000186583,ENSG00000179526,ENSG00000104447,ENSG00000164758,ENSG00000182197,ENSG00000177570,ENSG00000184374,ENSG00000064313,ENSG00000155792,ENSG00000172172,ENSG00000172167,ENSG00000156787,ENSG00000259305,ENSG00000104537,ENSG00000183665,ENSG00000147687,ENSG00000147684,ENSG00000136997,ENSG00000147697,ENSG00000153310,ENSG00000253117,ENSG00000132297,ENSG00000184156,ENSG00000129295,ENSG00000165071,ENSG00000155926,ENSG00000148498,ENSG00000148513,ENSG00000256892,ENSG00000075407,ENSG00000169826,ENSG00000198298,ENSG00000256574,ENSG00000204179,ENSG00000128805,ENSG00000165383,ENSG00000172538,ENSG00000204161,ENSG00000165606,ENSG00000178645,ENSG00000148584,ENSG00000185532,ENSG00000177613,ENSG00000107984,ENSG00000165471,ENSG00000150275,ENSG00000249860,ENSG00000072401,ENSG00000165443,ENSG00000148541,ENSG00000165449,ENSG00000170312,ENSG00000196932,ENSG00000182010,ENSG00000138311,ENSG00000148572,ENSG00000171988,ENSG00000183230,ENSG00000198739,ENSG00000148634,ENSG00000138347,ENSG00000179774,ENSG00000108187,ENSG00000060339,ENSG00000165732,ENSG00000198954,ENSG00000099282,ENSG00000171224,ENSG00000197467,ENSG00000156521,ENSG00000180817,ENSG00000172731,ENSG00000148730,ENSG00000138316,ENSG00000107738,ENSG00000166295,ENSG00000138315,ENSG00000138308,ENSG00000122884,ENSG00000166321,ENSG00000213551,ENSG00000156042,ENSG00000166343,ENSG00000107758,ENSG00000166348,ENSG00000176986,ENSG00000196968,ENSG00000172586,ENSG00000035403,ENSG00000156650,ENSG00000188716,ENSG00000138326,ENSG00000108179,ENSG00000122359,ENSG00000151224,ENSG00000133665,ENSG00000188373,ENSG00000107771,ENSG00000062650,ENSG00000173269,ENSG00000173267,ENSG00000138138,ENSG00000184719,ENSG00000182333,ENSG00000204020,ENSG00000173239,ENSG00000152766,ENSG00000107796,ENSG00000026103,ENSG00000119922,ENSG00000119917,ENSG00000204010,ENSG00000138182,ENSG00000148677,ENSG00000119938,ENSG00000107864,ENSG00000138160,ENSG00000138190,ENSG00000095596,ENSG00000138180,ENSG00000186188,ENSG00000138207,ENSG00000095464,ENSG00000108231,ENSG00000176273,ENSG00000138193,ENSG00000119969,ENSG00000108242,ENSG00000165841,ENSG00000138109,ENSG00000138115,ENSG00000173124,ENSG00000138185,ENSG00000270099,ENSG00000188649,ENSG00000177853,ENSG00000107447,ENSG00000077147,ENSG00000155629,ENSG00000269891,ENSG00000213390,ENSG00000203942,ENSG00000171160,ENSG00000095713,ENSG00000198018,ENSG00000107566,ENSG00000075826,ENSG00000055950,ENSG00000107815,ENSG00000138136,ENSG00000166171,ENSG00000166169,ENSG00000198408,ENSG00000059915,ENSG00000107872,ENSG00000138107,ENSG00000107882,ENSG00000166275,ENSG00000270316,ENSG00000235376,ENSG00000148835,ENSG00000148843,ENSG00000107957,ENSG00000065618,ENSG00000156384,ENSG00000120051,ENSG00000148700,ENSG00000214413,ENSG00000108061,ENSG00000119927,ENSG00000119913,ENSG00000148737,ENSG00000148702,ENSG00000165806,ENSG00000043591,ENSG00000165816,ENSG00000182645,ENSG00000203837,ENSG00000148704,ENSG00000186795,ENSG00000170370,ENSG00000107581,ENSG00000119979,ENSG00000165672,ENSG00000151923,ENSG00000107651,ENSG00000120008,ENSG00000066468,ENSG00000107669,ENSG00000107672,ENSG00000107679,ENSG00000254636,ENSG00000183559,ENSG00000213185,ENSG00000107902,ENSG00000019995,ENSG00000175018,ENSG00000107938,ENSG00000107949,ENSG00000089876,ENSG00000154493,ENSG00000214285,ENSG00000170430,ENSG00000237489,ENSG00000171813,ENSG00000171798,ENSG00000148803,ENSG00000148824,ENSG00000225899,ENSG00000258724,ENSG00000185015,ENSG00000254093,ENSG00000171044,ENSG00000133742,ENSG00000136573,ENSG00000165046,ENSG00000253649,ENSG00000079459,ENSG00000147614,ENSG00000164893,ENSG00000226430,ENSG00000205882,ENSG00000215343,ENSG00000223443,ENSG00000186523,ENSG00000176623,ENSG00000085719,ENSG00000232948,ENSG00000145002,ENSG00000170289,ENSG00000250305,ENSG00000164741,ENSG00000164743,ENSG00000185053,ENSG00000176571,ENSG00000038945,ENSG00000176566,ENSG00000155970,ENSG00000169495,ENSG00000104312,ENSG00000003987,ENSG00000003989,ENSG00000104327,ENSG00000123119,ENSG00000214954,ENSG00000147606,ENSG00000104755,ENSG00000104760,ENSG00000078674,ENSG00000079102,ENSG00000131203,ENSG00000188676,ENSG00000176907,ENSG00000165061,ENSG00000147533,ENSG00000147536,ENSG00000156006,ENSG00000183808,ENSG00000164953,ENSG00000147416,ENSG00000197275,ENSG00000265817,ENSG00000164944,ENSG00000104368,ENSG00000156162,ENSG00000175305,ENSG00000156170,ENSG00000070501,ENSG00000175895,ENSG00000104371,ENSG00000078668,ENSG00000156469,ENSG00000156471,ENSG00000147432,ENSG00000147434,ENSG00000169439,ENSG00000131931,ENSG00000120925,ENSG00000104324,ENSG00000254673,ENSG00000132561,ENSG00000165102,ENSG00000197181,ENSG00000156482,ENSG00000132541,ENSG00000104356,ENSG00000104375,ENSG00000164920,ENSG00000132549,ENSG00000248235,ENSG00000241852,ENSG00000164919,ENSG00000147439,ENSG00000008853,ENSG00000019549,ENSG00000034677,ENSG00000186106,ENSG00000174226,ENSG00000173535,ENSG00000147457,ENSG00000147488,ENSG00000082556,ENSG00000159167,ENSG00000042980,ENSG00000047249,ENSG00000134028,ENSG00000104490,ENSG00000069206,ENSG00000120992,ENSG00000104517,ENSG00000147437,ENSG00000167904,ENSG00000155087,ENSG00000184661,ENSG00000137574,ENSG00000221914,ENSG00000008988,ENSG00000240694,ENSG00000164932,ENSG00000164933,ENSG00000170786,ENSG00000164934,ENSG00000120907,ENSG00000015592,ENSG00000215114,ENSG00000167910,ENSG00000164935,ENSG00000120899,ENSG00000104388,ENSG00000171316,ENSG00000120915,ENSG00000177182,ENSG00000120885,ENSG00000154188,ENSG00000147655,ENSG00000104408,ENSG00000164841,ENSG00000174417,ENSG00000171320,ENSG00000185942,ENSG00000168078,ENSG00000137563,ENSG00000185728,ENSG00000104442,ENSG00000168079,ENSG00000189233,ENSG00000066855,ENSG00000147642,ENSG00000205268,ENSG00000164794,ENSG00000168081,ENSG00000147573,ENSG00000147571,ENSG00000147576,ENSG00000197892,ENSG00000185697,ENSG00000120875,ENSG00000175073,ENSG00000104660,ENSG00000104671,ENSG00000178460,ENSG00000253457,ENSG00000121022,ENSG00000104695,ENSG00000133863,ENSG00000172733,ENSG00000104218,ENSG00000165392,ENSG00000066777,ENSG00000172728,ENSG00000129696,ENSG00000133874,ENSG00000133878,ENSG00000137573,ENSG00000215262,ENSG00000140396,ENSG00000104221,ENSG00000187840,ENSG00000147592,ENSG00000129691,ENSG00000104313,ENSG00000175324,ENSG00000156735,ENSG00000085788,ENSG00000164764,ENSG00000147604,ENSG00000121039,ENSG00000258677,ENSG00000104343,ENSG00000104381,ENSG00000137558,ENSG00000121005,ENSG00000104427,ENSG00000104432,ENSG00000147588,ENSG00000205186,ENSG00000197416,ENSG00000133731,ENSG00000253598,ENSG00000177752,ENSG00000163285,ENSG00000109158,ENSG00000169019,ENSG00000163293,ENSG00000198515,ENSG00000074966,ENSG00000135605,ENSG00000109171,ENSG00000075539,ENSG00000109180,ENSG00000109182,ENSG00000163069,ENSG00000163071,ENSG00000145216,ENSG00000134853,ENSG00000163440,ENSG00000109255,ENSG00000090989,ENSG00000109265,ENSG00000157426,ENSG00000128059,ENSG00000249693,ENSG00000171476,ENSG00000128040,ENSG00000084093,ENSG00000150471,ENSG00000205678,ENSG00000035720,ENSG00000153802,ENSG00000187054,ENSG00000185873,ENSG00000087128,ENSG00000109181,ENSG00000135220,ENSG00000171234,ENSG00000213759,ENSG00000135226,ENSG00000173610,ENSG00000173597,ENSG00000109193,ENSG00000126545,ENSG00000135222,ENSG00000205649,ENSG00000126550,ENSG00000187533,ENSG00000109205,ENSG00000171209,ENSG00000109208,ENSG00000171201,ENSG00000171199,ENSG00000187689,ENSG00000132464,ENSG00000156136,ENSG00000080493,ENSG00000145321,ENSG00000156140,ENSG00000132466,ENSG00000081051,ENSG00000169435,ENSG00000169429,ENSG00000109272,ENSG00000163739,ENSG00000081041,ENSG00000163738,ENSG00000182585,ENSG00000124882,ENSG00000174808,ENSG00000169116,ENSG00000174792,ENSG00000138757,ENSG00000198301,ENSG00000138755,ENSG00000169248,ENSG00000189157,ENSG00000272414,ENSG00000163749,ENSG00000138771,ENSG00000156269,ENSG00000196475,ENSG00000197826,ENSG00000138674,ENSG00000168152,ENSG00000138663,ENSG00000145287,ENSG00000163312,ENSG00000163319,ENSG00000163322,ENSG00000163624,ENSG00000163625,ENSG00000109339,ENSG00000163629,ENSG00000163633,ENSG00000170509,ENSG00000198189,ENSG00000170502,ENSG00000152591,ENSG00000152592,ENSG00000029559,ENSG00000152595,ENSG00000118785,ENSG00000145337,ENSG00000138641,ENSG00000255072,ENSG00000138640,ENSG00000184305,ENSG00000172238,ENSG00000163104,ENSG00000163106,ENSG00000163110,ENSG00000138696,ENSG00000163116,ENSG00000151247,ENSG00000164024,ENSG00000197894,ENSG00000198099,ENSG00000187758,ENSG00000196616,ENSG00000248144,ENSG00000196344,ENSG00000145331,ENSG00000138823,ENSG00000248713,ENSG00000164031,ENSG00000145358,ENSG00000164035,ENSG00000153064,ENSG00000109332,ENSG00000164038,ENSG00000164039,ENSG00000138778,ENSG00000169836,ENSG00000168772,ENSG00000138777,ENSG00000236699,ENSG00000164022,ENSG00000250298,ENSG00000138796,ENSG00000138795,ENSG00000164089,ENSG00000188517,ENSG00000138794,ENSG00000205403,ENSG00000180245,ENSG00000183423,ENSG00000138798,ENSG00000170522,ENSG00000138792,ENSG00000145365,ENSG00000073331,ENSG00000178403,ENSG00000180801,ENSG00000174607,ENSG00000270394,ENSG00000174599,ENSG00000150961,ENSG00000172403,ENSG00000172399,ENSG00000145384,ENSG00000138735,ENSG00000138738,ENSG00000050730,ENSG00000186867,ENSG00000123737,ENSG00000145386,ENSG00000138686,ENSG00000109471,ENSG00000138684,ENSG00000181004,ENSG00000164056,ENSG00000196159,ENSG00000164066,ENSG00000151475,ENSG00000164073,ENSG00000164074,ENSG00000138709,ENSG00000164040,ENSG00000077684,ENSG00000254535,ENSG00000151014,ENSG00000137463,ENSG00000085871,ENSG00000196782,ENSG00000109436,ENSG00000170153,ENSG00000164136,ENSG00000197465,ENSG00000250361,ENSG00000170180,ENSG00000164162,ENSG00000164163,ENSG00000164164,ENSG00000170365,ENSG00000151611,ENSG00000164167,ENSG00000151615,ENSG00000137473,ENSG00000164168,ENSG00000164169,ENSG00000234828,ENSG00000181541,ENSG00000145425,ENSG00000109686,ENSG00000189099,ENSG00000169989,ENSG00000164144,ENSG00000121210,ENSG00000137462,ENSG00000145428,ENSG00000171560,ENSG00000151962,ENSG00000061918,ENSG00000256394,ENSG00000151790,ENSG00000256043,ENSG00000109738,ENSG00000120251,ENSG00000171509,ENSG00000198498,ENSG00000145416,ENSG00000183439,ENSG00000109466,ENSG00000229894,ENSG00000052802,ENSG00000038295,ENSG00000196104,ENSG00000109511,ENSG00000137628,ENSG00000129116,ENSG00000137601,ENSG00000056050,ENSG00000109576,ENSG00000109586,ENSG00000164107,ENSG00000164117,ENSG00000164120,ENSG00000168594,ENSG00000150625,ENSG00000150627,ENSG00000150628,ENSG00000164122,ENSG00000129128,ENSG00000109674,ENSG00000129187,ENSG00000177300,ENSG00000185758,ENSG00000182552,ENSG00000168538,ENSG00000173320,ENSG00000164305,ENSG00000164306,ENSG00000164323,ENSG00000109762,ENSG00000205129,ENSG00000154556,ENSG00000164342,ENSG00000109794,ENSG00000088926,ENSG00000179059,ENSG00000179046,ENSG00000205097,ENSG00000115392,ENSG00000115421,ENSG00000162929,ENSG00000115464,ENSG00000143951,ENSG00000143952,ENSG00000119862,ENSG00000119844,ENSG00000198369,ENSG00000197223,ENSG00000273398,ENSG00000169621,ENSG00000163217,ENSG00000183607,ENSG00000198380,ENSG00000169599,ENSG00000124380,ENSG00000059728,ENSG00000244617,ENSG00000115998,ENSG00000116031,ENSG00000116039,ENSG00000258881,ENSG00000144031,ENSG00000144043,ENSG00000124370,ENSG00000124383,ENSG00000124374,ENSG00000003137,ENSG00000116096,ENSG00000135617,ENSG00000135624,ENSG00000144035,ENSG00000144034,ENSG00000144048,ENSG00000163017,ENSG00000114956,ENSG00000114978,ENSG00000204843,ENSG00000159239,ENSG00000005448,ENSG00000115274,ENSG00000239779,ENSG00000204822,ENSG00000005436,ENSG00000176204,ENSG00000172023,ENSG00000172016,ENSG00000162951,ENSG00000163541,ENSG00000152284,ENSG00000152291,ENSG00000042445,ENSG00000115459,ENSG00000168906,ENSG00000168894,ENSG00000168890,ENSG00000115525,ENSG00000132313,ENSG00000115548,ENSG00000239305,ENSG00000163586,ENSG00000172071,ENSG00000115041,ENSG00000115042,ENSG00000174501,ENSG00000084090,ENSG00000144028,ENSG00000121152,ENSG00000249715,ENSG00000114988,ENSG00000144199,ENSG00000135976,ENSG00000196912,ENSG00000135940,ENSG00000168658,ENSG00000040933,ENSG00000071073,ENSG00000135951,ENSG00000144182,ENSG00000273155,ENSG00000185674,ENSG00000144214,ENSG00000115514,ENSG00000158417,ENSG00000135945,ENSG00000144218,ENSG00000115526,ENSG00000071082,ENSG00000163162,ENSG00000115590,ENSG00000115602,ENSG00000115604,ENSG00000170417,ENSG00000198914,ENSG00000135974,ENSG00000115641,ENSG00000115652,ENSG00000144057,ENSG00000196228,ENSG00000198203,ENSG00000198075,ENSG00000153201,ENSG00000153093,ENSG00000144152,ENSG00000188177,ENSG00000169629,ENSG00000114999,ENSG00000125630,ENSG00000125611,ENSG00000169607,ENSG00000115008,ENSG00000136696,ENSG00000136697,ENSG00000125637,ENSG00000125629,ENSG00000019169,ENSG00000171227,ENSG00000080293,ENSG00000115109,ENSG00000144118,ENSG00000115112,ENSG00000155438,ENSG00000155052,ENSG00000237524,ENSG00000115718,ENSG00000163166,ENSG00000169994,ENSG00000072163,ENSG00000136715,ENSG00000136699,ENSG00000152082,ENSG00000136718,ENSG00000136002,ENSG00000173272,ENSG00000176771,ENSG00000152127,ENSG00000152128,ENSG00000153086,ENSG00000176601,ENSG00000048991,ENSG00000144224,ENSG00000115919,ENSG00000121989,ENSG00000135999,ENSG00000168280,ENSG00000168288,ENSG00000184898,ENSG00000123609,ENSG00000162980,ENSG00000182389,ENSG00000115145,ENSG00000157827,ENSG00000144278,ENSG00000153234,ENSG00000136541,ENSG00000115165,ENSG00000007001,ENSG00000163331,ENSG00000136536,ENSG00000241399,ENSG00000248672,ENSG00000054219,ENSG00000136560,ENSG00000136535,ENSG00000144290,ENSG00000115263,ENSG00000115271,ENSG00000115290,ENSG00000169507,ENSG00000153253,ENSG00000178662,ENSG00000123607,ENSG00000144285,ENSG00000136546,ENSG00000163092,ENSG00000172318,ENSG00000198648,ENSG00000163072,ENSG00000152253,ENSG00000152254,ENSG00000073734,ENSG00000073737,ENSG00000163093,ENSG00000251569,ENSG00000239474,ENSG00000138398,ENSG00000138382,ENSG00000071909,ENSG00000198586,ENSG00000123600,ENSG00000115840,ENSG00000172878,ENSG00000144355,ENSG00000091409,ENSG00000152256,ENSG00000163328,ENSG00000128656,ENSG00000174279,ENSG00000128652,ENSG00000128654,ENSG00000170144,ENSG00000018510,ENSG00000197557,ENSG00000204311,ENSG00000079150,ENSG00000115232,ENSG00000138434,ENSG00000150722,ENSG00000077232,ENSG00000162999,ENSG00000170396,ENSG00000138448,ENSG00000064989,ENSG00000003436,ENSG00000168542,ENSG00000138449,ENSG00000151687,ENSG00000128694,ENSG00000128699,ENSG00000064933,ENSG00000187699,ENSG00000138379,ENSG00000198130,ENSG00000115419,ENSG00000138378,ENSG00000173559,ENSG00000168497,ENSG00000196950,ENSG00000144395,ENSG00000119041,ENSG00000065413,ENSG00000115524,ENSG00000226124,ENSG00000178074,ENSG00000155729,ENSG00000163535,ENSG00000064012,ENSG00000155754,ENSG00000155755,ENSG00000082126,ENSG00000138395,ENSG00000182329,ENSG00000116030,ENSG00000055044,ENSG00000163596,ENSG00000178562,ENSG00000163599,ENSG00000163600,ENSG00000114942,ENSG00000183671,ENSG00000204186,ENSG00000235118,ENSG00000232125,ENSG00000144410,ENSG00000118263,ENSG00000144401,ENSG00000178385,ENSG00000163254,ENSG00000182187,ENSG00000168582,ENSG00000188674,ENSG00000144406,ENSG00000197713,ENSG00000115361,ENSG00000115365,ENSG00000021826,ENSG00000178568,ENSG00000144451,ENSG00000174453,ENSG00000144452,ENSG00000115414,ENSG00000118242,ENSG00000138375,ENSG00000115461,ENSG00000118245,ENSG00000163466,ENSG00000135913,ENSG00000144580,ENSG00000074582,ENSG00000135912,ENSG00000171450,ENSG00000163497,ENSG00000163501,ENSG00000187736,ENSG00000198925,ENSG00000163516,ENSG00000054356,ENSG00000182698,ENSG00000072195,ENSG00000144589,ENSG00000116106,ENSG00000135903,ENSG00000171951,ENSG00000135900,ENSG00000135905,ENSG00000168955,ENSG00000173744,ENSG00000042304,ENSG00000135917,ENSG00000123977,ENSG00000153823,ENSG00000153832,ENSG00000079263,ENSG00000135898,ENSG00000173692,ENSG00000135914,ENSG00000156966,ENSG00000115053,ENSG00000144524,ENSG00000115474,ENSG00000182600,ENSG00000115488,ENSG00000130561,ENSG00000085982,ENSG00000241635,ENSG00000242515,ENSG00000241119,ENSG00000244122,ENSG00000167165,ENSG00000244474,ENSG00000242366,ENSG00000185038,ENSG00000144481,ENSG00000130147,ENSG00000157985,ENSG00000182177,ENSG00000144476,ENSG00000177483,ENSG00000144485,ENSG00000132326,ENSG00000204104,ENSG00000065802,ENSG00000130414,ENSG00000178586,ENSG00000188542,ENSG00000172482,ENSG00000006607,ENSG00000176720,ENSG00000188011
