## Supplementary Tables 16-33 for "Genetic estimates of correlation and causality between blood-based biomarkers and psychiatric disorders" (part 2 of 3)

### Sheet: S27 (continued)
Supplementary Table 27: Overrepresentation analyses of genes mapped to the top five most significant LD blocks (rho-HESS)
TF	Factor: ZNF333; motif: ATAAT	TF:M01230	7.22395e-05	15490	2635	2175	ENSG00000123908,ENSG00000169398,ENSG00000254402,ENSG00000147799,ENSG00000198169,ENSG00000147676,ENSG00000105339,ENSG00000161016,ENSG00000197363,ENSG00000234616,ENSG00000181790,ENSG00000170619,ENSG00000178814,ENSG00000196150,ENSG00000167653,ENSG00000160886,ENSG00000170631,ENSG00000182307,ENSG00000126233,ENSG00000180155,ENSG00000104499,ENSG00000160882,ENSG00000179142,ENSG00000261667,ENSG00000176956,ENSG00000250571,ENSG00000104524,ENSG00000183309,ENSG00000255181,ENSG00000181085,ENSG00000179950,ENSG00000178685,ENSG00000178719,ENSG00000186583,ENSG00000178896,ENSG00000197858,ENSG00000173137,ENSG00000160948,ENSG00000104447,ENSG00000147677,ENSG00000147679,ENSG00000164754,ENSG00000205002,ENSG00000164756,ENSG00000164758,ENSG00000182197,ENSG00000177570,ENSG00000164761,ENSG00000184374,ENSG00000136999,ENSG00000136960,ENSG00000064313,ENSG00000136982,ENSG00000155792,ENSG00000187955,ENSG00000172172,ENSG00000172167,ENSG00000172164,ENSG00000170961,ENSG00000178764,ENSG00000136986,ENSG00000156787,ENSG00000147689,ENSG00000189376,ENSG00000259305,ENSG00000165156,ENSG00000156802,ENSG00000104537,ENSG00000176853,ENSG00000214814,ENSG00000164983,ENSG00000183665,ENSG00000170881,ENSG00000147687,ENSG00000147684,ENSG00000170873,ENSG00000180938,ENSG00000104549,ENSG00000164961,ENSG00000156831,ENSG00000168672,ENSG00000212993,ENSG00000136997,ENSG00000147697,ENSG00000153310,ENSG00000153317,ENSG00000132294,ENSG00000258417,ENSG00000253117,ENSG00000132297,ENSG00000184156,ENSG00000129295,ENSG00000165071,ENSG00000129292,ENSG00000042832,ENSG00000155926,ENSG00000104419,ENSG00000066827,ENSG00000131773,ENSG00000147724,ENSG00000169436,ENSG00000169427,ENSG00000108094,ENSG00000095794,ENSG00000108100,ENSG00000177291,ENSG00000177283,ENSG00000148513,ENSG00000256892,ENSG00000198105,ENSG00000175395,ENSG00000189180,ENSG00000075407,ENSG00000196693,ENSG00000165733,ENSG00000169826,ENSG00000150201,ENSG00000169813,ENSG00000196793,ENSG00000198298,ENSG00000169740,ENSG00000187783,ENSG00000107551,ENSG00000165507,ENSG00000165512,ENSG00000256574,ENSG00000165406,ENSG00000172661,ENSG00000188234,ENSG00000204179,ENSG00000204176,ENSG00000204174,ENSG00000204172,ENSG00000107643,ENSG00000128805,ENSG00000128815,ENSG00000165383,ENSG00000165633,ENSG00000172538,ENSG00000204161,ENSG00000177354,ENSG00000165606,ENSG00000225830,ENSG00000070748,ENSG00000178645,ENSG00000197444,ENSG00000227345,ENSG00000204152,ENSG00000178440,ENSG00000204149,ENSG00000099290,ENSG00000204147,ENSG00000148584,ENSG00000185532,ENSG00000177613,ENSG00000107984,ENSG00000165471,ENSG00000150275,ENSG00000249860,ENSG00000122952,ENSG00000151151,ENSG00000122873,ENSG00000072401,ENSG00000108064,ENSG00000122870,ENSG00000148541,ENSG00000165449,ENSG00000227877,ENSG00000108091,ENSG00000151150,ENSG00000170312,ENSG00000072422,ENSG00000196932,ENSG00000183346,ENSG00000150347,ENSG00000182010,ENSG00000138311,ENSG00000181915,ENSG00000122877,ENSG00000148572,ENSG00000171988,ENSG00000165476,ENSG00000183230,ENSG00000198739,ENSG00000108176,ENSG00000148634,ENSG00000138347,ENSG00000179774,ENSG00000108187,ENSG00000096746,ENSG00000204130,ENSG00000138346,ENSG00000122912,ENSG00000138336,ENSG00000060339,ENSG00000165730,ENSG00000107625,ENSG00000165732,ENSG00000198954,ENSG00000122862,ENSG00000122958,ENSG00000156502,ENSG00000156510,ENSG00000156515,ENSG00000075073,ENSG00000099282,ENSG00000171224,ENSG00000099284,ENSG00000042286,ENSG00000156521,ENSG00000079332,ENSG00000180817,ENSG00000148734,ENSG00000172731,ENSG00000148730,ENSG00000180644,ENSG00000138316,ENSG00000166220,ENSG00000166224,ENSG00000166228,ENSG00000107731,ENSG00000107738,ENSG00000197746,ENSG00000122863,ENSG00000138303,ENSG00000166295,ENSG00000168209,ENSG00000148719,ENSG00000107745,ENSG00000156026,ENSG00000138315,ENSG00000138308,ENSG00000122884,ENSG00000166321,ENSG00000122882,ENSG00000138286,ENSG00000213551,ENSG00000182180,ENSG00000156042,ENSG00000138279,ENSG00000166343,ENSG00000107758,ENSG00000166348,ENSG00000177791,ENSG00000166317,ENSG00000172650,ENSG00000176986,ENSG00000196968,ENSG00000172586,ENSG00000214655,ENSG00000272916,ENSG00000166507,ENSG00000148660,ENSG00000122861,ENSG00000035403,ENSG00000185009,ENSG00000156110,ENSG00000156650,ENSG00000188716,ENSG00000079393,ENSG00000156671,ENSG00000165637,ENSG00000148655,ENSG00000156113,ENSG00000148606,ENSG00000138326,ENSG00000108179,ENSG00000253626,ENSG00000185303,ENSG00000122852,ENSG00000188199,ENSG00000228570,ENSG00000133661,ENSG00000133678,ENSG00000189129,ENSG00000122359,ENSG00000151224,ENSG00000170788,ENSG00000133665,ENSG00000122378,ENSG00000178217,ENSG00000185737,ENSG00000165678,ENSG00000188373,ENSG00000204033,ENSG00000148602,ENSG00000148604,ENSG00000107771,ENSG00000062650,ENSG00000122367,ENSG00000107779,ENSG00000148671,ENSG00000148672,ENSG00000122376,ENSG00000184923,ENSG00000214562,ENSG00000107789,ENSG00000198682,ENSG00000138138,ENSG00000227268,ENSG00000171862,ENSG00000184719,ENSG00000204022,ENSG00000182333,ENSG00000204021,ENSG00000204020,ENSG00000173239,ENSG00000152766,ENSG00000138134,ENSG00000107796,ENSG00000026103,ENSG00000138135,ENSG00000107798,ENSG00000119922,ENSG00000119917,ENSG00000204010,ENSG00000185745,ENSG00000152778,ENSG00000152779,ENSG00000152782,ENSG00000138182,ENSG00000148680,ENSG00000148688,ENSG00000148677,ENSG00000180628,ENSG00000119938,ENSG00000107854,ENSG00000174721,ENSG00000095564,ENSG00000107864,ENSG00000198060,ENSG00000119912,ENSG00000138160,ENSG00000152804,ENSG00000138190,ENSG00000187553,ENSG00000095596,ENSG00000138119,ENSG00000138180,ENSG00000186188,ENSG00000138207,ENSG00000095464,ENSG00000148690,ENSG00000108231,ENSG00000176273,ENSG00000138193,ENSG00000173145,ENSG00000108239,ENSG00000119969,ENSG00000108242,ENSG00000165841,ENSG00000138109,ENSG00000138115,ENSG00000173124,ENSG00000107438,ENSG00000095637,ENSG00000059573,ENSG00000119977,ENSG00000138185,ENSG00000270099,ENSG00000188649,ENSG00000107443,ENSG00000177853,ENSG00000095585,ENSG00000107447,ENSG00000197430,ENSG00000095587,ENSG00000155629,ENSG00000196233,ENSG00000269891,ENSG00000213390,ENSG00000181274,ENSG00000052749,ENSG00000171314,ENSG00000171311,ENSG00000171307,ENSG00000155229,ENSG00000165886,ENSG00000241935,ENSG00000249967,ENSG00000155252,ENSG00000203942,ENSG00000171160,ENSG00000155254,ENSG00000155256,ENSG00000120057,ENSG00000155265,ENSG00000095713,ENSG00000166024,ENSG00000138131,ENSG00000119943,ENSG00000107521,ENSG00000119946,ENSG00000119919,ENSG00000198018,ENSG00000119929,ENSG00000014919,ENSG00000023839,ENSG00000107554,ENSG00000120054,ENSG00000107566,ENSG00000213341,ENSG00000095485,ENSG00000196072,ENSG00000099194,ENSG00000075290,ENSG00000075826,ENSG00000255339,ENSG00000166136,ENSG00000166135,ENSG00000119906,ENSG00000055950,ENSG00000095539,ENSG00000107815,ENSG00000107821,ENSG00000138136,ENSG00000166167,ENSG00000166171,ENSG00000166169,ENSG00000107829,ENSG00000107831,ENSG00000107833,ENSG00000198408,ENSG00000166189,ENSG00000198728,ENSG00000148840,ENSG00000119915,ENSG00000107862,ENSG00000077150,ENSG00000059915,ENSG00000107872,ENSG00000107874,ENSG00000138111,ENSG00000138107,ENSG00000107882,ENSG00000138175,ENSG00000156398,ENSG00000166272,ENSG00000166275,ENSG00000270316,ENSG00000214435,ENSG00000148842,ENSG00000235376,ENSG00000148798,ENSG00000156374,ENSG00000148835,ENSG00000173915,ENSG00000148843,ENSG00000138172,ENSG00000183128,ENSG00000107960,ENSG00000065613,ENSG00000065618,ENSG00000156384,ENSG00000197748,ENSG00000065621,ENSG00000148841,ENSG00000120051,ENSG00000156395,ENSG00000108039,ENSG00000148700,ENSG00000119950,ENSG00000119953,ENSG00000138166,ENSG00000108055,ENSG00000203867,ENSG00000150593,ENSG00000214413,ENSG00000108061,ENSG00000119927,ENSG00000119913,ENSG00000197142,ENSG00000023041,ENSG00000151532,ENSG00000148737,ENSG00000148702,ENSG00000197893,ENSG00000165806,ENSG00000148735,ENSG00000198924,ENSG00000196865,ENSG00000165813,ENSG00000095627,ENSG00000165816,ENSG00000099204,ENSG00000151553,ENSG00000165832,ENSG00000182645,ENSG00000203837,ENSG00000175535,ENSG00000187021,ENSG00000165863,ENSG00000187164,ENSG00000148704,ENSG00000186795,ENSG00000165646,ENSG00000107560,ENSG00000165669,ENSG00000119979,ENSG00000165672,ENSG00000198873,ENSG00000148908,ENSG00000151923,ENSG00000151929,ENSG00000198825,ENSG00000107651,ENSG00000120008,ENSG00000066468,ENSG00000107669,ENSG00000107672,ENSG00000138162,ENSG00000138152,ENSG00000107679,ENSG00000254636,ENSG00000166033,ENSG00000187908,ENSG00000183559,ENSG00000138161,ENSG00000213185,ENSG00000203795,ENSG00000119965,ENSG00000179988,ENSG00000095574,ENSG00000196177,ENSG00000154473,ENSG00000121898,ENSG00000065154,ENSG00000229544,ENSG00000107902,ENSG00000258539,ENSG00000189319,ENSG00000203791,ENSG00000165660,ENSG00000019995,ENSG00000175029,ENSG00000175018,ENSG00000154485,ENSG00000188690,ENSG00000107949,ENSG00000089876,ENSG00000203780,ENSG00000148848,ENSG00000154493,ENSG00000150760,ENSG00000214285,ENSG00000180745,ENSG00000148773,ENSG00000108001,ENSG00000108010,ENSG00000188385,ENSG00000148814,ENSG00000171813,ENSG00000197177,ENSG00000127884,ENSG00000214279,ENSG00000130649,ENSG00000225899,ENSG00000147535,ENSG00000175806,ENSG00000176731,ENSG00000184647,ENSG00000183638,ENSG00000171056,ENSG00000258724,ENSG00000185015,ENSG00000254093,ENSG00000171044,ENSG00000104643,ENSG00000177710,ENSG00000133742,ENSG00000136573,ENSG00000104691,ENSG00000165046,ENSG00000154328,ENSG00000253649,ENSG00000164879,ENSG00000104267,ENSG00000079459,ENSG00000147614,ENSG00000147613,ENSG00000164893,ENSG00000077782,ENSG00000226430,ENSG00000123124,ENSG00000164733,ENSG00000205883,ENSG00000205882,ENSG00000233050,ENSG00000215343,ENSG00000223443,ENSG00000186523,ENSG00000176623,ENSG00000085719,ENSG00000232948,ENSG00000145002,ENSG00000154359,ENSG00000170289,ENSG00000250305,ENSG00000164741,ENSG00000164743,ENSG00000185053,ENSG00000104723,ENSG00000176571,ENSG00000038945,ENSG00000176566,ENSG00000078579,ENSG00000155970,ENSG00000104219,ENSG00000104312,ENSG00000168615,ENSG00000164823,ENSG00000104320,ENSG00000003987,ENSG00000104325,ENSG00000003989,ENSG00000197140,ENSG00000104327,ENSG00000104213,ENSG00000123119,ENSG00000129422,ENSG00000253250,ENSG00000168619,ENSG00000155099,ENSG00000155100,ENSG00000214954,ENSG00000147606,ENSG00000104755,ENSG00000104760,ENSG00000078674,ENSG00000079102,ENSG00000131203,ENSG00000188676,ENSG00000176907,ENSG00000165061,ENSG00000104763,ENSG00000104332,ENSG00000147533,ENSG00000147536,ENSG00000205133,ENSG00000171428,ENSG00000156006,ENSG00000188343,ENSG00000156011,ENSG00000158669,ENSG00000147408,ENSG00000104613,ENSG00000029534,ENSG00000183808,ENSG00000164953,ENSG00000175445,ENSG00000036565,ENSG00000147416,ENSG00000079112,ENSG00000164949,ENSG00000061337,ENSG00000197275,ENSG00000168546,ENSG00000265817,ENSG00000147443,ENSG00000164944,ENSG00000130227,ENSG00000070718,ENSG00000158806,ENSG00000104368,ENSG00000156162,ENSG00000158856,ENSG00000164941,ENSG00000104365,ENSG00000175305,ENSG00000156170,ENSG00000070501,ENSG00000175895,ENSG00000156172,ENSG00000156467,ENSG00000104371,ENSG00000168484,ENSG00000078668,ENSG00000168575,ENSG00000176209,ENSG00000147432,ENSG00000147434,ENSG00000169439,ENSG00000131931,ENSG00000120925,ENSG00000104324,ENSG00000168172,ENSG00000180543,ENSG00000104341,ENSG00000254673,ENSG00000132561,ENSG00000168522,ENSG00000185900,ENSG00000168490,ENSG00000168495,ENSG00000165102,ENSG00000197181,ENSG00000156482,ENSG00000104635,ENSG00000177459,ENSG00000164808,ENSG00000132541,ENSG00000104356,ENSG00000120910,ENSG00000104361,ENSG00000104375,ENSG00000156486,ENSG00000164920,ENSG00000120896,ENSG00000132549,ENSG00000253729,ENSG00000120913,ENSG00000248235,ENSG00000104738,ENSG00000158941,ENSG00000164919,ENSG00000132554,ENSG00000147439,ENSG00000156509,ENSG00000147669,ENSG00000169139,ENSG00000034239,ENSG00000134020,ENSG00000008853,ENSG00000019549,ENSG00000168333,ENSG00000034677,ENSG00000147481,ENSG00000186106,ENSG00000174226,ENSG00000120889,ENSG00000070756,ENSG00000147485,ENSG00000168300,ENSG00000173535,ENSG00000147457,ENSG00000104679,ENSG00000134013,ENSG00000147488,ENSG00000197217,ENSG00000196711,ENSG00000023287,ENSG00000147454,ENSG00000183729,ENSG00000082556,ENSG00000167034,ENSG00000159167,ENSG00000042980,ENSG00000047249,ENSG00000164924,ENSG00000120963,ENSG00000083307,ENSG00000134028,ENSG00000104490,ENSG00000069206,ENSG00000048392,ENSG00000120992,ENSG00000104517,ENSG00000137547,ENSG00000164736,ENSG00000104237,ENSG00000147437,ENSG00000104756,ENSG00000167904,ENSG00000155087,ENSG00000184661,ENSG00000137574,ENSG00000221818,ENSG00000254087,ENSG00000221914,ENSG00000008988,ENSG00000104765,ENSG00000172680,ENSG00000181690,ENSG00000155097,ENSG00000170791,ENSG00000164930,ENSG00000164932,ENSG00000164933,ENSG00000170786,ENSG00000181195,ENSG00000164934,ENSG00000120907,ENSG00000104331,ENSG00000169122,ENSG00000015592,ENSG00000215114,ENSG00000167910,ENSG00000137575,ENSG00000104228,ENSG00000035681,ENSG00000147647,ENSG00000164935,ENSG00000120899,ENSG00000169946,ENSG00000198846,ENSG00000178538,ENSG00000104388,ENSG00000171316,ENSG00000120903,ENSG00000164830,ENSG00000120915,ENSG00000177182,ENSG00000174429,ENSG00000120885,ENSG00000154188,ENSG00000198363,ENSG00000147655,ENSG00000168077,ENSG00000104408,ENSG00000104412,ENSG00000147419,ENSG00000164841,ENSG00000174417,ENSG00000120526,ENSG00000120533,ENSG00000171320,ENSG00000205038,ENSG00000168078,ENSG00000137563,ENSG00000137561,ENSG00000185728,ENSG00000180828,ENSG00000147654,ENSG00000172817,ENSG00000104442,ENSG00000168079,ENSG00000189233,ENSG00000066855,ENSG00000134014,ENSG00000147642,ENSG00000205268,ENSG00000164794,ENSG00000168081,ENSG00000147570,ENSG00000186918,ENSG00000214050,ENSG00000147573,ENSG00000104290,ENSG00000012232,ENSG00000164796,ENSG00000147571,ENSG00000179041,ENSG00000104299,ENSG00000147576,ENSG00000147421,ENSG00000169085,ENSG00000197892,ENSG00000185697,ENSG00000133872,ENSG00000175073,ENSG00000104660,ENSG00000177669,ENSG00000104671,ENSG00000157110,ENSG00000178460,ENSG00000197265,ENSG00000261787,ENSG00000178125,ENSG00000253457,ENSG00000121022,ENSG00000104687,ENSG00000104695,ENSG00000133863,ENSG00000172733,ENSG00000104218,ENSG00000165392,ENSG00000157168,ENSG00000066777,ENSG00000172728,ENSG00000165078,ENSG00000046889,ENSG00000129696,ENSG00000198042,ENSG00000133874,ENSG00000133878,ENSG00000165084,ENSG00000156687,ENSG00000137573,ENSG00000215262,ENSG00000147475,ENSG00000147471,ENSG00000137571,ENSG00000104221,ENSG00000156675,ENSG00000067167,ENSG00000169154,ENSG00000187840,ENSG00000147592,ENSG00000129691,ENSG00000221947,ENSG00000104313,ENSG00000147465,ENSG00000175324,ENSG00000156735,ENSG00000085788,ENSG00000178860,ENSG00000104321,ENSG00000182674,ENSG00000147601,ENSG00000164764,ENSG00000147604,ENSG00000121039,ENSG00000040341,ENSG00000258677,ENSG00000104343,ENSG00000154582,ENSG00000175606,ENSG00000154589,ENSG00000104369,ENSG00000104381,ENSG00000137558,ENSG00000121005,ENSG00000091656,ENSG00000164751,ENSG00000171033,ENSG00000104427,ENSG00000104432,ENSG00000104435,ENSG00000164683,ENSG00000147586,ENSG00000164684,ENSG00000076641,ENSG00000164687,ENSG00000147588,ENSG00000205186,ENSG00000170323,ENSG00000197416,ENSG00000133731,ENSG00000253598,ENSG00000104231,ENSG00000164695,ENSG00000104497,ENSG00000184672,ENSG00000133739,ENSG00000133740,ENSG00000183783,ENSG00000177752,ENSG00000151806,ENSG00000163281,ENSG00000163285,ENSG00000151834,ENSG00000170516,ENSG00000109158,ENSG00000169019,ENSG00000145246,ENSG00000145244,ENSG00000170448,ENSG00000163293,ENSG00000198515,ENSG00000074966,ENSG00000135605,ENSG00000109171,ENSG00000145248,ENSG00000182223,ENSG00000075539,ENSG00000109180,ENSG00000145247,ENSG00000109182,ENSG00000188993,ENSG00000163069,ENSG00000163071,ENSG00000109189,ENSG00000226887,ENSG00000128045,ENSG00000184178,ENSG00000145216,ENSG00000109220,ENSG00000128052,ENSG00000128039,ENSG00000134851,ENSG00000134852,ENSG00000109255,ENSG00000250821,ENSG00000090989,ENSG00000174799,ENSG00000109265,ENSG00000157426,ENSG00000128059,ENSG00000128050,ENSG00000174780,ENSG00000196503,ENSG00000249693,ENSG00000171476,ENSG00000128040,ENSG00000084092,ENSG00000047315,ENSG00000150471,ENSG00000205678,ENSG00000145242,ENSG00000145241,ENSG00000035720,ENSG00000033178,ENSG00000109163,ENSG00000153802,ENSG00000187054,ENSG00000198092,ENSG00000185873,ENSG00000083896,ENSG00000087128,ENSG00000197888,ENSG00000196620,ENSG00000109181,ENSG00000135220,ENSG00000171234,ENSG00000213759,ENSG00000135226,ENSG00000156096,ENSG00000271271,ENSG00000173610,ENSG00000173597,ENSG00000109193,ENSG00000126545,ENSG00000135222,ENSG00000126549,ENSG00000205649,ENSG00000126550,ENSG00000187533,ENSG00000109205,ENSG00000181617,ENSG00000171209,ENSG00000145309,ENSG00000109208,ENSG00000171201,ENSG00000171199,ENSG00000171195,ENSG00000187689,ENSG00000178522,ENSG00000132464,ENSG00000132465,ENSG00000132467,ENSG00000018189,ENSG00000173542,ENSG00000156136,ENSG00000080493,ENSG00000145321,ENSG00000056291,ENSG00000156140,ENSG00000163626,ENSG00000132466,ENSG00000163631,ENSG00000081051,ENSG00000079557,ENSG00000169435,ENSG00000169429,ENSG00000124875,ENSG00000109272,ENSG00000163739,ENSG00000163737,ENSG00000163736,ENSG00000163735,ENSG00000163734,ENSG00000081041,ENSG00000163738,ENSG00000182585,ENSG00000124882,ENSG00000109321,ENSG00000174808,ENSG00000169116,ENSG00000163743,ENSG00000174796,ENSG00000174792,ENSG00000138769,ENSG00000138768,ENSG00000156194,ENSG00000138744,ENSG00000138755,ENSG00000169245,ENSG00000169248,ENSG00000138750,ENSG00000189157,ENSG00000272414,ENSG00000118804,ENSG00000163749,ENSG00000138771,ENSG00000186212,ENSG00000138758,ENSG00000118816,ENSG00000138764,ENSG00000156234,ENSG00000169288,ENSG00000138759,ENSG00000138772,ENSG00000163291,ENSG00000156269,ENSG00000196475,ENSG00000163297,ENSG00000152784,ENSG00000138675,ENSG00000197826,ENSG00000138669,ENSG00000138670,ENSG00000138668,ENSG00000152795,ENSG00000145293,ENSG00000249242,ENSG00000138674,ENSG00000168152,ENSG00000189308,ENSG00000138663,ENSG00000145287,ENSG00000173085,ENSG00000173083,ENSG00000163312,ENSG00000163319,ENSG00000163322,ENSG00000138678,ENSG00000163624,ENSG00000163625,ENSG00000138639,ENSG00000109339,ENSG00000163629,ENSG00000145283,ENSG00000163633,ENSG00000172493,ENSG00000170509,ENSG00000198189,ENSG00000170502,ENSG00000152583,ENSG00000152591,ENSG00000152592,ENSG00000029559,ENSG00000152595,ENSG00000118785,ENSG00000118762,ENSG00000118777,ENSG00000138642,ENSG00000138646,ENSG00000145337,ENSG00000138641,ENSG00000255072,ENSG00000177432,ENSG00000138640,ENSG00000180346,ENSG00000185477,ENSG00000145335,ENSG00000138722,ENSG00000184305,ENSG00000152208,ENSG00000172238,ENSG00000163104,ENSG00000163106,ENSG00000163110,ENSG00000138696,ENSG00000182168,ENSG00000163114,ENSG00000163116,ENSG00000138698,ENSG00000168785,ENSG00000151247,ENSG00000164024,ENSG00000197894,ENSG00000198099,ENSG00000172955,ENSG00000187758,ENSG00000196616,ENSG00000248144,ENSG00000196344,ENSG00000138813,ENSG00000145331,ENSG00000138823,ENSG00000248713,ENSG00000070190,ENSG00000109270,ENSG00000164031,ENSG00000164032,ENSG00000145358,ENSG00000164035,ENSG00000153064,ENSG00000138821,ENSG00000109320,ENSG00000109323,ENSG00000164037,ENSG00000164038,ENSG00000164039,ENSG00000138778,ENSG00000168772,ENSG00000138777,ENSG00000236699,ENSG00000138785,ENSG00000138780,ENSG00000168743,ENSG00000145348,ENSG00000164022,ENSG00000250298,ENSG00000138801,ENSG00000164023,ENSG00000155016,ENSG00000138796,ENSG00000138795,ENSG00000109475,ENSG00000198856,ENSG00000164089,ENSG00000188517,ENSG00000138802,ENSG00000005059,ENSG00000138794,ENSG00000123739,ENSG00000205403,ENSG00000109534,ENSG00000180245,ENSG00000183423,ENSG00000138798,ENSG00000170522,ENSG00000138792,ENSG00000164093,ENSG00000174749,ENSG00000138660,ENSG00000145365,ENSG00000073331,ENSG00000178403,ENSG00000138658,ENSG00000174720,ENSG00000145362,ENSG00000174607,ENSG00000138653,ENSG00000270394,ENSG00000174599,ENSG00000164100,ENSG00000164099,ENSG00000145388,ENSG00000172403,ENSG00000172399,ENSG00000145390,ENSG00000164096,ENSG00000145384,ENSG00000138735,ENSG00000164109,ENSG00000138738,ENSG00000173376,ENSG00000050730,ENSG00000186867,ENSG00000164111,ENSG00000164112,ENSG00000123737,ENSG00000145386,ENSG00000138686,ENSG00000138741,ENSG00000138688,ENSG00000164113,ENSG00000109471,ENSG00000138684,ENSG00000181004,ENSG00000138685,ENSG00000170917,ENSG00000145375,ENSG00000196159,ENSG00000164066,ENSG00000151475,ENSG00000164070,ENSG00000142731,ENSG00000164073,ENSG00000164074,ENSG00000138709,ENSG00000164040,ENSG00000077684,ENSG00000151466,ENSG00000151470,ENSG00000138650,ENSG00000254535,ENSG00000189184,ENSG00000151012,ENSG00000151014,ENSG00000137463,ENSG00000109390,ENSG00000164134,ENSG00000172007,ENSG00000085871,ENSG00000196782,ENSG00000153130,ENSG00000153132,ENSG00000205301,ENSG00000179387,ENSG00000109424,ENSG00000109436,ENSG00000170153,ENSG00000109445,ENSG00000164136,ENSG00000109452,ENSG00000170185,ENSG00000109458,ENSG00000153147,ENSG00000197465,ENSG00000250361,ENSG00000170180,ENSG00000164162,ENSG00000164163,ENSG00000164164,ENSG00000170365,ENSG00000151611,ENSG00000237136,ENSG00000151612,ENSG00000164167,ENSG00000250673,ENSG00000120519,ENSG00000151615,ENSG00000137473,ENSG00000151617,ENSG00000164168,ENSG00000164169,ENSG00000071205,ENSG00000151623,ENSG00000234828,ENSG00000170390,ENSG00000198589,ENSG00000181541,ENSG00000109686,ENSG00000189099,ENSG00000164142,ENSG00000059691,ENSG00000109670,ENSG00000170006,ENSG00000164144,ENSG00000137460,ENSG00000109654,ENSG00000121211,ENSG00000121210,ENSG00000137462,ENSG00000145423,ENSG00000197410,ENSG00000171566,ENSG00000171564,ENSG00000171560,ENSG00000171557,ENSG00000121207,ENSG00000151962,ENSG00000185149,ENSG00000164114,ENSG00000164116,ENSG00000061918,ENSG00000256394,ENSG00000151790,ENSG00000256043,ENSG00000145431,ENSG00000109738,ENSG00000120251,ENSG00000164125,ENSG00000164124,ENSG00000171509,ENSG00000205208,ENSG00000171497,ENSG00000052795,ENSG00000164123,ENSG00000109756,ENSG00000168843,ENSG00000145414,ENSG00000164128,ENSG00000151005,ENSG00000198498,ENSG00000145416,ENSG00000248771,ENSG00000248329,ENSG00000183439,ENSG00000176979,ENSG00000250374,ENSG00000170088,ENSG00000109466,ENSG00000229894,ENSG00000052802,ENSG00000109472,ENSG00000038295,ENSG00000196104,ENSG00000109511,ENSG00000137628,ENSG00000181381,ENSG00000129116,ENSG00000145439,ENSG00000154447,ENSG00000137601,ENSG00000109572,ENSG00000056050,ENSG00000198948,ENSG00000109576,ENSG00000174473,ENSG00000109586,ENSG00000164104,ENSG00000164106,ENSG00000164107,ENSG00000164117,ENSG00000164118,ENSG00000164120,ENSG00000145451,ENSG00000168594,ENSG00000150625,ENSG00000150627,ENSG00000150628,ENSG00000164122,ENSG00000129128,ENSG00000150630,ENSG00000109674,ENSG00000038002,ENSG00000218336,ENSG00000129187,ENSG00000151718,ENSG00000177300,ENSG00000185758,ENSG00000182552,ENSG00000168538,ENSG00000173320,ENSG00000164303,ENSG00000168310,ENSG00000164305,ENSG00000164306,ENSG00000151726,ENSG00000187821,ENSG00000151729,ENSG00000164323,ENSG00000109762,ENSG00000109771,ENSG00000186352,ENSG00000109775,ENSG00000205129,ENSG00000168491,ENSG00000154553,ENSG00000154556,ENSG00000164342,ENSG00000109794,ENSG00000145476,ENSG00000164344,ENSG00000088926,ENSG00000272297,ENSG00000168412,ENSG00000179059,ENSG00000179046,ENSG00000184108,ENSG00000109536,ENSG00000205097,ENSG00000028116,ENSG00000115392,ENSG00000119866,ENSG00000115421,ENSG00000162924,ENSG00000162927,ENSG00000162929,ENSG00000237651,ENSG00000115464,ENSG00000082898,ENSG00000170264,ENSG00000115484,ENSG00000173163,ENSG00000186889,ENSG00000115504,ENSG00000014641,ENSG00000143952,ENSG00000197329,ENSG00000119862,ENSG00000119844,ENSG00000179833,ENSG00000011523,ENSG00000138071,ENSG00000198369,ENSG00000143995,ENSG00000143971,ENSG00000197223,ENSG00000243667,ENSG00000273398,ENSG00000115946,ENSG00000221823,ENSG00000119865,ENSG00000115956,ENSG00000204923,ENSG00000169621,ENSG00000169618,ENSG00000163219,ENSG00000163217,ENSG00000183607,ENSG00000169605,ENSG00000169604,ENSG00000198380,ENSG00000169599,ENSG00000196975,ENSG00000087338,ENSG00000124380,ENSG00000059728,ENSG00000169564,ENSG00000115998,ENSG00000116001,ENSG00000116005,ENSG00000143977,ENSG00000035141,ENSG00000075340,ENSG00000183733,ENSG00000152672,ENSG00000116031,ENSG00000116035,ENSG00000116039,ENSG00000258881,ENSG00000144031,ENSG00000144043,ENSG00000124357,ENSG00000124370,ENSG00000124383,ENSG00000124374,ENSG00000075292,ENSG00000135636,ENSG00000144036,ENSG00000135631,ENSG00000214513,ENSG00000135625,ENSG00000116127,ENSG00000144034,ENSG00000144048,ENSG00000187833,ENSG00000124356,ENSG00000163017,ENSG00000114956,ENSG00000163170,ENSG00000114978,ENSG00000065911,ENSG00000188687,ENSG00000204843,ENSG00000159239,ENSG00000005448,ENSG00000114993,ENSG00000115274,ENSG00000239779,ENSG00000115275,ENSG00000204822,ENSG00000179528,ENSG00000115289,ENSG00000144045,ENSG00000159374,ENSG00000135622,ENSG00000159399,ENSG00000115350,ENSG00000115363,ENSG00000115364,ENSG00000005436,ENSG00000176204,ENSG00000143954,ENSG00000172023,ENSG00000115386,ENSG00000172016,ENSG00000162951,ENSG00000163541,ENSG00000115423,ENSG00000186854,ENSG00000034510,ENSG00000176407,ENSG00000152291,ENSG00000042445,ENSG00000115459,ENSG00000042493,ENSG00000152292,ENSG00000115486,ENSG00000118640,ENSG00000168894,ENSG00000168883,ENSG00000168887,ENSG00000168874,ENSG00000068654,ENSG00000132300,ENSG00000132305,ENSG00000132313,ENSG00000068615,ENSG00000115548,ENSG00000115561,ENSG00000249884,ENSG00000239305,ENSG00000153563,ENSG00000187627,ENSG00000185304,ENSG00000115593,ENSG00000163586,ENSG00000144115,ENSG00000214336,ENSG00000172073,ENSG00000153574,ENSG00000144029,ENSG00000233757,ENSG00000115041,ENSG00000144010,ENSG00000144015,ENSG00000174501,ENSG00000186281,ENSG00000084090,ENSG00000144028,ENSG00000121152,ENSG00000196843,ENSG00000114982,ENSG00000249715,ENSG00000158158,ENSG00000168763,ENSG00000213337,ENSG00000168754,ENSG00000135976,ENSG00000196912,ENSG00000135940,ENSG00000115073,ENSG00000228486,ENSG00000075568,ENSG00000168658,ENSG00000144191,ENSG00000040933,ENSG00000183513,ENSG00000115446,ENSG00000071073,ENSG00000196872,ENSG00000135951,ENSG00000273045,ENSG00000241962,ENSG00000144182,ENSG00000273155,ENSG00000158411,ENSG00000185414,ENSG00000185674,ENSG00000144214,ENSG00000115514,ENSG00000158417,ENSG00000135945,ENSG00000144218,ENSG00000170500,ENSG00000115526,ENSG00000204640,ENSG00000115539,ENSG00000071082,ENSG00000158435,ENSG00000163162,ENSG00000175874,ENSG00000196460,ENSG00000115590,ENSG00000115594,ENSG00000115598,ENSG00000115602,ENSG00000115604,ENSG00000115607,ENSG00000180251,ENSG00000115616,ENSG00000135953,ENSG00000170417,ENSG00000135972,ENSG00000135973,ENSG00000135966,ENSG00000135974,ENSG00000115641,ENSG00000071051,ENSG00000119147,ENSG00000115652,ENSG00000153165,ENSG00000144057,ENSG00000196862,ENSG00000115665,ENSG00000196228,ENSG00000198203,ENSG00000198075,ENSG00000135968,ENSG00000169756,ENSG00000153201,ENSG00000163006,ENSG00000135960,ENSG00000256977,ENSG00000144061,ENSG00000175701,ENSG00000257207,ENSG00000256671,ENSG00000169679,ENSG00000153107,ENSG00000153208,ENSG00000144152,ENSG00000144161,ENSG00000188177,ENSG00000169629,ENSG00000114999,ENSG00000125630,ENSG00000125611,ENSG00000144136,ENSG00000169607,ENSG00000115008,ENSG00000125538,ENSG00000136694,ENSG00000136696,ENSG00000136695,ENSG00000136697,ENSG00000136689,ENSG00000125637,ENSG00000136682,ENSG00000184492,ENSG00000144134,ENSG00000115084,ENSG00000115091,ENSG00000088205,ENSG00000125629,ENSG00000163064,ENSG00000019169,ENSG00000115107,ENSG00000171227,ENSG00000080293,ENSG00000163075,ENSG00000144120,ENSG00000088179,ENSG00000115109,ENSG00000226479,ENSG00000074047,ENSG00000074054,ENSG00000155438,ENSG00000211460,ENSG00000155052,ENSG00000136732,ENSG00000237524,ENSG00000136717,ENSG00000186684,ENSG00000163161,ENSG00000115718,ENSG00000072163,ENSG00000144230,ENSG00000136709,ENSG00000144231,ENSG00000144233,ENSG00000136715,ENSG00000136731,ENSG00000136720,ENSG00000222014,ENSG00000196604,ENSG00000152076,ENSG00000136699,ENSG00000152082,ENSG00000152086,ENSG00000136710,ENSG00000136718,ENSG00000152093,ENSG00000136698,ENSG00000222038,ENSG00000173302,ENSG00000178171,ENSG00000136002,ENSG00000152102,ENSG00000115762,ENSG00000188219,ENSG00000233087,ENSG00000173272,ENSG00000075886,ENSG00000163040,ENSG00000163046,ENSG00000150551,ENSG00000176771,ENSG00000152127,ENSG00000153086,ENSG00000082258,ENSG00000176601,ENSG00000115839,ENSG00000121988,ENSG00000048991,ENSG00000144224,ENSG00000115850,ENSG00000076003,ENSG00000115866,ENSG00000121966,ENSG00000150540,ENSG00000168702,ENSG00000115919,ENSG00000075884,ENSG00000121964,ENSG00000169554,ENSG00000115947,ENSG00000204406,ENSG00000135999,ENSG00000168280,ENSG00000150556,ENSG00000187123,ENSG00000168288,ENSG00000115963,ENSG00000184898,ENSG00000123609,ENSG00000123610,ENSG00000183091,ENSG00000162980,ENSG00000182389,ENSG00000115145,ENSG00000157827,ENSG00000177917,ENSG00000177519,ENSG00000144278,ENSG00000162989,ENSG00000153234,ENSG00000115159,ENSG00000136542,ENSG00000136541,ENSG00000115165,ENSG00000123612,ENSG00000115170,ENSG00000007001,ENSG00000153237,ENSG00000163331,ENSG00000115183,ENSG00000196151,ENSG00000123636,ENSG00000136536,ENSG00000241399,ENSG00000248672,ENSG00000054219,ENSG00000153246,ENSG00000115221,ENSG00000153250,ENSG00000136560,ENSG00000115233,ENSG00000136535,ENSG00000144290,ENSG00000197635,ENSG00000115263,ENSG00000078098,ENSG00000115271,ENSG00000184611,ENSG00000182263,ENSG00000115290,ENSG00000169507,ENSG00000153253,ENSG00000136531,ENSG00000178662,ENSG00000123607,ENSG00000144285,ENSG00000169432,ENSG00000136546,ENSG00000163092,ENSG00000172318,ENSG00000198648,ENSG00000172292,ENSG00000163072,ENSG00000152253,ENSG00000152254,ENSG00000073734,ENSG00000073737,ENSG00000081479,ENSG00000163093,ENSG00000251569,ENSG00000239474,ENSG00000138399,ENSG00000138398,ENSG00000154479,ENSG00000144362,ENSG00000213160,ENSG00000138385,ENSG00000144357,ENSG00000071909,ENSG00000204335,ENSG00000204334,ENSG00000128683,ENSG00000115806,ENSG00000198586,ENSG00000123600,ENSG00000115827,ENSG00000071967,ENSG00000077380,ENSG00000115840,ENSG00000128708,ENSG00000172878,ENSG00000144355,ENSG00000115844,ENSG00000091409,ENSG00000152256,ENSG00000091428,ENSG00000091436,ENSG00000144354,ENSG00000172845,ENSG00000138430,ENSG00000217236,ENSG00000138433,ENSG00000144306,ENSG00000163328,ENSG00000115935,ENSG00000138435,ENSG00000128656,ENSG00000115966,ENSG00000154518,ENSG00000144320,ENSG00000174279,ENSG00000170178,ENSG00000128713,ENSG00000128710,ENSG00000128709,ENSG00000175879,ENSG00000128652,ENSG00000170166,ENSG00000128654,ENSG00000170144,ENSG00000018510,ENSG00000196659,ENSG00000197557,ENSG00000128655,ENSG00000155636,ENSG00000079156,ENSG00000180228,ENSG00000204311,ENSG00000079150,ENSG00000116095,ENSG00000155657,ENSG00000163492,ENSG00000187231,ENSG00000144331,ENSG00000163510,ENSG00000170035,ENSG00000115232,ENSG00000188452,ENSG00000162992,ENSG00000138434,ENSG00000150722,ENSG00000115252,ENSG00000077232,ENSG00000162998,ENSG00000061676,ENSG00000162999,ENSG00000163002,ENSG00000170396,ENSG00000188738,ENSG00000065548,ENSG00000138448,ENSG00000144369,ENSG00000163012,ENSG00000064989,ENSG00000003436,ENSG00000144366,ENSG00000168542,ENSG00000204262,ENSG00000115368,ENSG00000138449,ENSG00000151687,ENSG00000128694,ENSG00000128699,ENSG00000064933,ENSG00000187699,ENSG00000138379,ENSG00000198130,ENSG00000151689,ENSG00000151690,ENSG00000189362,ENSG00000138386,ENSG00000115419,ENSG00000115415,ENSG00000138378,ENSG00000128641,ENSG00000173559,ENSG00000168497,ENSG00000118997,ENSG00000081320,ENSG00000138411,ENSG00000144395,ENSG00000119041,ENSG00000187944,ENSG00000065413,ENSG00000115524,ENSG00000144381,ENSG00000115541,ENSG00000270757,ENSG00000115540,ENSG00000162944,ENSG00000247626,ENSG00000152430,ENSG00000115896,ENSG00000119042,ENSG00000226124,ENSG00000178074,ENSG00000196141,ENSG00000155729,ENSG00000163535,ENSG00000138356,ENSG00000082153,ENSG00000013441,ENSG00000240344,ENSG00000196290,ENSG00000155744,ENSG00000119013,ENSG00000003402,ENSG00000003400,ENSG00000064012,ENSG00000155749,ENSG00000115993,ENSG00000082146,ENSG00000155754,ENSG00000155755,ENSG00000082126,ENSG00000003393,ENSG00000138395,ENSG00000182329,ENSG00000116030,ENSG00000055044,ENSG00000204217,ENSG00000163596,ENSG00000138442,ENSG00000138380,ENSG00000119004,ENSG00000138443,ENSG00000173166,ENSG00000178562,ENSG00000163599,ENSG00000163600,ENSG00000116117,ENSG00000118257,ENSG00000114933,ENSG00000114942,ENSG00000183671,ENSG00000204186,ENSG00000114948,ENSG00000235118,ENSG00000232125,ENSG00000138400,ENSG00000118246,ENSG00000144410,ENSG00000118260,ENSG00000144401,ENSG00000163249,ENSG00000163251,ENSG00000178385,ENSG00000118231,ENSG00000163254,ENSG00000182187,ENSG00000168582,ENSG00000188674,ENSG00000138413,ENSG00000115020,ENSG00000144407,ENSG00000078018,ENSG00000144406,ENSG00000197713,ENSG00000144445,ENSG00000115361,ENSG00000168530,ENSG00000115365,ENSG00000021826,ENSG00000178568,ENSG00000030419,ENSG00000144451,ENSG00000174453,ENSG00000138376,ENSG00000144452,ENSG00000138363,ENSG00000115414,ENSG00000118242,ENSG00000115425,ENSG00000163449,ENSG00000079246,ENSG00000144583,ENSG00000138375,ENSG00000197756,ENSG00000115457,ENSG00000115461,ENSG00000118245,ENSG00000079308,ENSG00000188282,ENSG00000180871,ENSG00000163464,ENSG00000179921,ENSG00000127837,ENSG00000127838,ENSG00000135926,ENSG00000158428,ENSG00000018280,ENSG00000144580,ENSG00000115556,ENSG00000115568,ENSG000
GO:MF	alcohol dehydrogenase (NAD+) activity	GO:0004022	7.30248e-05	10	2522	9	ENSG00000147576,ENSG00000197894,ENSG00000198099,ENSG00000172955,ENSG00000187758,ENSG00000196616,ENSG00000248144,ENSG00000196344,ENSG00000073737
TF	Factor: POU3F1; motif: NTAATKWATGCNN; match class: 1	TF:M11929_1	8.16765e-05	1801	2635	319	ENSG00000178814,ENSG00000196150,ENSG00000160882,ENSG00000185730,ENSG00000181135,ENSG00000164758,ENSG00000064313,ENSG00000156787,ENSG00000136997,ENSG00000253117,ENSG00000184156,ENSG00000165071,ENSG00000155926,ENSG00000256574,ENSG00000150275,ENSG00000249860,ENSG00000165443,ENSG00000165449,ENSG00000170312,ENSG00000196932,ENSG00000148572,ENSG00000171988,ENSG00000183230,ENSG00000148634,ENSG00000108187,ENSG00000148730,ENSG00000138316,ENSG00000138315,ENSG00000122884,ENSG00000213551,ENSG00000156042,ENSG00000176986,ENSG00000188716,ENSG00000138326,ENSG00000188373,ENSG00000138138,ENSG00000182333,ENSG00000204020,ENSG00000173239,ENSG00000107796,ENSG00000119917,ENSG00000138182,ENSG00000148677,ENSG00000119938,ENSG00000107864,ENSG00000138190,ENSG00000138180,ENSG00000138193,ENSG00000108242,ENSG00000138115,ENSG00000270099,ENSG00000177853,ENSG00000203942,ENSG00000095713,ENSG00000166169,ENSG00000166275,ENSG00000270316,ENSG00000107957,ENSG00000120051,ENSG00000148700,ENSG00000214413,ENSG00000182645,ENSG00000203837,ENSG00000148704,ENSG00000066468,ENSG00000175018,ENSG00000107938,ENSG00000089876,ENSG00000154493,ENSG00000171813,ENSG00000148824,ENSG00000225899,ENSG00000133742,ENSG00000147614,ENSG00000205882,ENSG00000232948,ENSG00000164743,ENSG00000038945,ENSG00000003987,ENSG00000104327,ENSG00000214954,ENSG00000147606,ENSG00000104760,ENSG00000079102,ENSG00000131203,ENSG00000164953,ENSG00000265817,ENSG00000104368,ENSG00000175895,ENSG00000104371,ENSG00000156469,ENSG00000147432,ENSG00000254673,ENSG00000132561,ENSG00000165102,ENSG00000104356,ENSG00000104375,ENSG00000164920,ENSG00000174226,ENSG00000042980,ENSG00000069206,ENSG00000147437,ENSG00000155087,ENSG00000221914,ENSG00000008988,ENSG00000170786,ENSG00000164935,ENSG00000171316,ENSG00000177182,ENSG00000164841,ENSG00000174417,ENSG00000168078,ENSG00000104442,ENSG00000147642,ENSG00000147573,ENSG00000147571,ENSG00000147576,ENSG00000197892,ENSG00000185697,ENSG00000120875,ENSG00000104671,ENSG00000253457,ENSG00000104695,ENSG00000172728,ENSG00000133878,ENSG00000140396,ENSG00000104313,ENSG00000147604,ENSG00000258677,ENSG00000104343,ENSG00000104381,ENSG00000137558,ENSG00000104432,ENSG00000205186,ENSG00000109255,ENSG00000090989,ENSG00000109265,ENSG00000128059,ENSG00000171476,ENSG00000205678,ENSG00000035720,ENSG00000153802,ENSG00000187054,ENSG00000109181,ENSG00000171234,ENSG00000213759,ENSG00000135226,ENSG00000173610,ENSG00000135222,ENSG00000126550,ENSG00000187533,ENSG00000109205,ENSG00000171209,ENSG00000109208,ENSG00000171201,ENSG00000132466,ENSG00000081051,ENSG00000169435,ENSG00000169429,ENSG00000109272,ENSG00000124882,ENSG00000138755,ENSG00000169248,ENSG00000163749,ENSG00000138771,ENSG00000196475,ENSG00000197826,ENSG00000163319,ENSG00000163322,ENSG00000109339,ENSG00000163633,ENSG00000152591,ENSG00000029559,ENSG00000118785,ENSG00000145337,ENSG00000138641,ENSG00000255072,ENSG00000138640,ENSG00000163104,ENSG00000163110,ENSG00000151247,ENSG00000197894,ENSG00000198099,ENSG00000187758,ENSG00000196616,ENSG00000248144,ENSG00000196344,ENSG00000145331,ENSG00000138823,ENSG00000248713,ENSG00000164031,ENSG00000145358,ENSG00000109332,ENSG00000168772,ENSG00000138777,ENSG00000188517,ENSG00000170522,ENSG00000073331,ENSG00000174599,ENSG00000172403,ENSG00000172399,ENSG00000145384,ENSG00000138735,ENSG00000138738,ENSG00000186867,ENSG00000123737,ENSG00000138684,ENSG00000077684,ENSG00000085871,ENSG00000164136,ENSG00000197465,ENSG00000250361,ENSG00000170180,ENSG00000164167,ENSG00000234828,ENSG00000181541,ENSG00000164144,ENSG00000171560,ENSG00000151790,ENSG00000198498,ENSG00000145416,ENSG00000229894,ENSG00000196104,ENSG00000109511,ENSG00000137628,ENSG00000137601,ENSG00000164120,ENSG00000168594,ENSG00000150627,ENSG00000164122,ENSG00000088926,ENSG00000205097,ENSG00000115421,ENSG00000162929,ENSG00000143952,ENSG00000119844,ENSG00000198369,ENSG00000273398,ENSG00000183607,ENSG00000198380,ENSG00000116031,ENSG00000258881,ENSG00000135624,ENSG00000114956,ENSG00000239779,ENSG00000163541,ENSG00000168894,ENSG00000115525,ENSG00000132313,ENSG00000084090,ENSG00000114988,ENSG00000135940,ENSG00000071073,ENSG00000144214,ENSG00000144218,ENSG00000163162,ENSG00000135974,ENSG00000196228,ENSG00000019169,ENSG00000080293,ENSG00000155438,ENSG00000237524,ENSG00000115718,ENSG00000136715,ENSG00000136002,ENSG00000153086,ENSG00000176601,ENSG00000121989,ENSG00000168288,ENSG00000153234,ENSG00000115165,ENSG00000007001,ENSG00000144290,ENSG00000115290,ENSG00000153253,ENSG00000163092,ENSG00000163093,ENSG00000251569,ENSG00000239474,ENSG00000152256,ENSG00000128654,ENSG00000197557,ENSG00000204311,ENSG00000064989,ENSG00000003436,ENSG00000168542,ENSG00000151687,ENSG00000138379,ENSG00000115524,ENSG00000178074,ENSG00000163535,ENSG00000064012,ENSG00000138395,ENSG00000178562,ENSG00000163599,ENSG00000163600,ENSG00000232125,ENSG00000144410,ENSG00000118263,ENSG00000163254,ENSG00000188674,ENSG00000144406,ENSG00000197713,ENSG00000115365,ENSG00000174453,ENSG00000135912,ENSG00000163497,ENSG00000171951,ENSG00000135905,ENSG00000135917,ENSG00000173692,ENSG00000115474,ENSG00000085982,ENSG00000144481,ENSG00000130147,ENSG00000182177,ENSG00000177483,ENSG00000172482,ENSG00000006607
TF	Factor: FOXJ2; motif: AYMATAATATTTKN	TF:M00423	9.62427e-05	6973	2635	1057	ENSG00000197363,ENSG00000196150,ENSG00000170631,ENSG00000180155,ENSG00000104499,ENSG00000183309,ENSG00000178719,ENSG00000179091,ENSG00000160949,ENSG00000205002,ENSG00000164756,ENSG00000177570,ENSG00000164761,ENSG00000184374,ENSG00000136960,ENSG00000064313,ENSG00000155792,ENSG00000172167,ENSG00000172164,ENSG00000170961,ENSG00000189376,ENSG00000259305,ENSG00000175946,ENSG00000104537,ENSG00000176853,ENSG00000253117,ENSG00000132297,ENSG00000184156,ENSG00000129295,ENSG00000165071,ENSG00000129292,ENSG00000042832,ENSG00000155926,ENSG00000169436,ENSG00000148513,ENSG00000256892,ENSG00000075407,ENSG00000196693,ENSG00000165733,ENSG00000196793,ENSG00000187783,ENSG00000107551,ENSG00000165512,ENSG00000128815,ENSG00000204161,ENSG00000178645,ENSG00000197444,ENSG00000148584,ENSG00000185532,ENSG00000177613,ENSG00000150275,ENSG00000249860,ENSG00000148541,ENSG00000165449,ENSG00000151150,ENSG00000170312,ENSG00000072422,ENSG00000196932,ENSG00000183346,ENSG00000122877,ENSG00000171988,ENSG00000198739,ENSG00000108176,ENSG00000138347,ENSG00000179774,ENSG00000108187,ENSG00000204130,ENSG00000138336,ENSG00000060339,ENSG00000198954,ENSG00000122862,ENSG00000156502,ENSG00000099284,ENSG00000156521,ENSG00000180817,ENSG00000148734,ENSG00000148730,ENSG00000107738,ENSG00000197746,ENSG00000138303,ENSG00000166295,ENSG00000107745,ENSG00000156026,ENSG00000138315,ENSG00000166321,ENSG00000138279,ENSG00000166343,ENSG00000107758,ENSG00000166348,ENSG00000177791,ENSG00000196968,ENSG00000172586,ENSG00000214655,ENSG00000185009,ENSG00000156110,ENSG00000138326,ENSG00000151224,ENSG00000170788,ENSG00000133665,ENSG00000204033,ENSG00000138138,ENSG00000184719,ENSG00000204022,ENSG00000182333,ENSG00000204021,ENSG00000204020,ENSG00000173239,ENSG00000152766,ENSG00000138134,ENSG00000107796,ENSG00000119922,ENSG00000119917,ENSG00000204010,ENSG00000185745,ENSG00000152779,ENSG00000152782,ENSG00000138182,ENSG00000148677,ENSG00000180628,ENSG00000119938,ENSG00000174721,ENSG00000095564,ENSG00000107864,ENSG00000119912,ENSG00000138190,ENSG00000095464,ENSG00000176273,ENSG00000138193,ENSG00000108242,ENSG00000165841,ENSG00000138109,ENSG00000138115,ENSG00000173124,ENSG00000138185,ENSG00000107443,ENSG00000197430,ENSG00000095587,ENSG00000269891,ENSG00000213390,ENSG00000155252,ENSG00000203942,ENSG00000171160,ENSG00000155254,ENSG00000095713,ENSG00000166024,ENSG00000172987,ENSG00000120053,ENSG00000198018,ENSG00000014919,ENSG00000023839,ENSG00000120054,ENSG00000213341,ENSG00000075290,ENSG00000255339,ENSG00000166136,ENSG00000166135,ENSG00000119906,ENSG00000166167,ENSG00000107829,ENSG00000148840,ENSG00000138107,ENSG00000166272,ENSG00000148795,ENSG00000166275,ENSG00000270316,ENSG00000214435,ENSG00000148842,ENSG00000156374,ENSG00000148835,ENSG00000138172,ENSG00000107960,ENSG00000156384,ENSG00000197748,ENSG00000065621,ENSG00000148700,ENSG00000119950,ENSG00000119953,ENSG00000108055,ENSG00000203867,ENSG00000119913,ENSG00000023041,ENSG00000151532,ENSG00000198924,ENSG00000196865,ENSG00000095627,ENSG00000151553,ENSG00000165832,ENSG00000182645,ENSG00000203837,ENSG00000175535,ENSG00000187021,ENSG00000187164,ENSG00000165669,ENSG00000183605,ENSG00000165672,ENSG00000107651,ENSG00000066468,ENSG00000107669,ENSG00000107672,ENSG00000187908,ENSG00000183559,ENSG00000203795,ENSG00000179988,ENSG00000189319,ENSG00000019995,ENSG00000175029,ENSG00000175018,ENSG00000089876,ENSG00000214285,ENSG00000180745,ENSG00000148814,ENSG00000127884,ENSG00000130649,ENSG00000225899,ENSG00000147535,ENSG00000175806,ENSG00000171060,ENSG00000258724,ENSG00000185015,ENSG00000254093,ENSG00000171044,ENSG00000133742,ENSG00000104691,ENSG00000165046,ENSG00000253649,ENSG00000164879,ENSG00000147614,ENSG00000147613,ENSG00000205883,ENSG00000205882,ENSG00000233050,ENSG00000176623,ENSG00000085719,ENSG00000232948,ENSG00000170289,ENSG00000250305,ENSG00000164743,ENSG00000176571,ENSG00000176566,ENSG00000155970,ENSG00000104219,ENSG00000104312,ENSG00000168615,ENSG00000164823,ENSG00000104325,ENSG00000197140,ENSG00000104327,ENSG00000104213,ENSG00000129422,ENSG00000168619,ENSG00000214954,ENSG00000147606,ENSG00000104755,ENSG00000104760,ENSG00000078674,ENSG00000131203,ENSG00000188676,ENSG00000176907,ENSG00000165061,ENSG00000171428,ENSG00000156011,ENSG00000104613,ENSG00000175445,ENSG00000197275,ENSG00000168546,ENSG00000130227,ENSG00000070718,ENSG00000156162,ENSG00000164941,ENSG00000104365,ENSG00000175305,ENSG00000070501,ENSG00000175895,ENSG00000078668,ENSG00000147432,ENSG00000147434,ENSG00000169439,ENSG00000180543,ENSG00000132561,ENSG00000168522,ENSG00000185900,ENSG00000168495,ENSG00000197181,ENSG00000156482,ENSG00000164808,ENSG00000132541,ENSG00000104356,ENSG00000104361,ENSG00000104375,ENSG00000253729,ENSG00000147669,ENSG00000104450,ENSG00000034239,ENSG00000019549,ENSG00000168333,ENSG00000186106,ENSG00000147488,ENSG00000023287,ENSG00000167034,ENSG00000042980,ENSG00000134028,ENSG00000104490,ENSG00000069206,ENSG00000048392,ENSG00000104517,ENSG00000137547,ENSG00000104237,ENSG00000184661,ENSG00000221818,ENSG00000254087,ENSG00000181690,ENSG00000155097,ENSG00000170791,ENSG00000164930,ENSG00000104331,ENSG00000169122,ENSG00000015592,ENSG00000167910,ENSG00000137575,ENSG00000104228,ENSG00000164935,ENSG00000120899,ENSG00000198846,ENSG00000120903,ENSG00000164830,ENSG00000177182,ENSG00000174429,ENSG00000120885,ENSG00000198363,ENSG00000147655,ENSG00000164841,ENSG00000174417,ENSG00000137563,ENSG00000104442,ENSG00000168079,ENSG00000189233,ENSG00000134014,ENSG00000164794,ENSG00000147570,ENSG00000186918,ENSG00000214050,ENSG00000147573,ENSG00000164796,ENSG00000179041,ENSG00000104299,ENSG00000147576,ENSG00000147421,ENSG00000185697,ENSG00000177669,ENSG00000197265,ENSG00000178125,ENSG00000253457,ENSG00000121022,ENSG00000104687,ENSG00000104695,ENSG00000157168,ENSG00000066777,ENSG00000172728,ENSG00000133874,ENSG00000165084,ENSG00000137573,ENSG00000215262,ENSG00000147475,ENSG00000147471,ENSG00000104221,ENSG00000147592,ENSG00000129691,ENSG00000104313,ENSG00000175324,ENSG00000085788,ENSG00000164764,ENSG00000147604,ENSG00000258677,ENSG00000104343,ENSG00000175606,ENSG00000154589,ENSG00000104381,ENSG00000121005,ENSG00000091656,ENSG00000104432,ENSG00000147586,ENSG00000164684,ENSG00000147588,ENSG00000205186,ENSG00000170323,ENSG00000197416,ENSG00000164695,ENSG00000184672,ENSG00000133739,ENSG00000151806,ENSG00000163281,ENSG00000163285,ENSG00000170516,ENSG00000163288,ENSG00000169019,ENSG00000145246,ENSG00000074966,ENSG00000145248,ENSG00000075539,ENSG00000188993,ENSG00000163071,ENSG00000226887,ENSG00000134853,ENSG00000128052,ENSG00000128039,ENSG00000134851,ENSG00000250821,ENSG00000109265,ENSG00000128059,ENSG00000128050,ENSG00000174780,ENSG00000196503,ENSG00000171476,ENSG00000128040,ENSG00000150471,ENSG00000205678,ENSG00000035720,ENSG00000109163,ENSG00000153802,ENSG00000187054,ENSG00000198092,ENSG00000185873,ENSG00000087128,ENSG00000197888,ENSG00000196620,ENSG00000109181,ENSG00000135220,ENSG00000171234,ENSG00000156096,ENSG00000271271,ENSG00000173610,ENSG00000173597,ENSG00000109193,ENSG00000126545,ENSG00000135222,ENSG00000126549,ENSG00000205649,ENSG00000126550,ENSG00000187533,ENSG00000109205,ENSG00000181617,ENSG00000171209,ENSG00000109208,ENSG00000171201,ENSG00000171199,ENSG00000171195,ENSG00000187689,ENSG00000178522,ENSG00000132464,ENSG00000132465,ENSG00000018189,ENSG00000156136,ENSG00000080493,ENSG00000145321,ENSG00000163626,ENSG00000132466,ENSG00000163631,ENSG00000081051,ENSG00000079557,ENSG00000169435,ENSG00000169429,ENSG00000109272,ENSG00000163737,ENSG00000163736,ENSG00000163735,ENSG00000081041,ENSG00000182585,ENSG00000109321,ENSG00000169116,ENSG00000138769,ENSG00000138768,ENSG00000156194,ENSG00000138744,ENSG00000138755,ENSG00000169245,ENSG00000169248,ENSG00000138750,ENSG00000189157,ENSG00000272414,ENSG00000163749,ENSG00000138771,ENSG00000138764,ENSG00000156234,ENSG00000138767,ENSG00000169288,ENSG00000156269,ENSG00000163297,ENSG00000197826,ENSG00000138668,ENSG00000152795,ENSG00000145293,ENSG00000168152,ENSG00000138663,ENSG00000173083,ENSG00000163319,ENSG00000138678,ENSG00000138639,ENSG00000109339,ENSG00000145283,ENSG00000172493,ENSG00000170509,ENSG00000198189,ENSG00000170502,ENSG00000152583,ENSG00000152592,ENSG00000029559,ENSG00000118785,ENSG00000118777,ENSG00000138646,ENSG00000145337,ENSG00000138641,ENSG00000255072,ENSG00000138640,ENSG00000185477,ENSG00000145335,ENSG00000138722,ENSG00000152208,ENSG00000172238,ENSG00000163104,ENSG00000163106,ENSG00000163110,ENSG00000138696,ENSG00000182168,ENSG00000163116,ENSG00000168785,ENSG00000151247,ENSG00000164024,ENSG00000197894,ENSG00000198099,ENSG00000172955,ENSG00000187758,ENSG00000196616,ENSG00000248144,ENSG00000196344,ENSG00000138813,ENSG00000145331,ENSG00000138823,ENSG00000248713,ENSG00000070190,ENSG00000109270,ENSG00000164035,ENSG00000153064,ENSG00000145354,ENSG00000164037,ENSG00000164038,ENSG00000138778,ENSG00000138785,ENSG00000138780,ENSG00000168743,ENSG00000164022,ENSG00000250298,ENSG00000164023,ENSG00000155016,ENSG00000138796,ENSG00000138795,ENSG00000198856,ENSG00000164089,ENSG00000138794,ENSG00000205403,ENSG00000180245,ENSG00000183423,ENSG00000138798,ENSG00000138792,ENSG00000145365,ENSG00000073331,ENSG00000138658,ENSG00000145362,ENSG00000174607,ENSG00000138653,ENSG00000270394,ENSG00000174599,ENSG00000164100,ENSG00000145388,ENSG00000172403,ENSG00000145390,ENSG00000164096,ENSG00000145384,ENSG00000164109,ENSG00000173376,ENSG00000050730,ENSG00000164112,ENSG00000123737,ENSG00000145386,ENSG00000138686,ENSG00000138741,ENSG00000138688,ENSG00000164113,ENSG00000109471,ENSG00000138684,ENSG00000181004,ENSG00000170917,ENSG00000145375,ENSG00000164066,ENSG00000142731,ENSG00000164073,ENSG00000164040,ENSG00000151470,ENSG00000254535,ENSG00000151012,ENSG00000137463,ENSG00000196782,ENSG00000153130,ENSG00000153132,ENSG00000109424,ENSG00000109436,ENSG00000170153,ENSG00000164136,ENSG00000109452,ENSG00000170185,ENSG00000197465,ENSG00000250361,ENSG00000170180,ENSG00000164164,ENSG00000151611,ENSG00000164167,ENSG00000137473,ENSG00000234828,ENSG00000145425,ENSG00000109686,ENSG00000189099,ENSG00000164142,ENSG00000059691,ENSG00000109670,ENSG00000170006,ENSG00000164144,ENSG00000109654,ENSG00000121211,ENSG00000121210,ENSG00000137462,ENSG00000197410,ENSG00000171566,ENSG00000171564,ENSG00000171560,ENSG00000171557,ENSG00000121207,ENSG00000151962,ENSG00000164114,ENSG00000061918,ENSG00000256394,ENSG00000151790,ENSG00000256043,ENSG00000120251,ENSG00000164125,ENSG00000164124,ENSG00000171509,ENSG00000052795,ENSG00000168843,ENSG00000145414,ENSG00000164128,ENSG00000145416,ENSG00000248771,ENSG00000248329,ENSG00000183439,ENSG00000176979,ENSG00000250374,ENSG00000052802,ENSG00000109472,ENSG00000038295,ENSG00000196104,ENSG00000109511,ENSG00000137628,ENSG00000129116,ENSG00000145439,ENSG00000109572,ENSG00000056050,ENSG00000198948,ENSG00000109586,ENSG00000164104,ENSG00000164106,ENSG00000164107,ENSG00000164120,ENSG00000145451,ENSG00000168594,ENSG00000150627,ENSG00000150628,ENSG00000164122,ENSG00000150630,ENSG00000109674,ENSG00000218336,ENSG00000185758,ENSG00000164303,ENSG00000168310,ENSG00000151725,ENSG00000187821,ENSG00000151729,ENSG00000164323,ENSG00000109762,ENSG00000109771,ENSG00000186352,ENSG00000109775,ENSG00000205129,ENSG00000168491,ENSG00000154553,ENSG00000154556,ENSG00000164342,ENSG00000109794,ENSG00000164344,ENSG00000272297,ENSG00000168412,ENSG00000179046,ENSG00000184108,ENSG00000205097,ENSG00000115392,ENSG00000119866,ENSG00000115421,ENSG00000162927,ENSG00000237651,ENSG00000082898,ENSG00000173163,ENSG00000143951,ENSG00000014641,ENSG00000169764,ENSG00000198369,ENSG00000273398,ENSG00000115946,ENSG00000221823,ENSG00000183607,ENSG00000169605,ENSG00000169604,ENSG00000198380,ENSG00000087338,ENSG00000059728,ENSG00000116001,ENSG00000183733,ENSG00000116035,ENSG00000116096,ENSG00000135631,ENSG00000214513,ENSG00000135625,ENSG00000116127,ENSG00000144035,ENSG00000144034,ENSG00000187833,ENSG00000124356,ENSG00000163017,ENSG00000114956,ENSG00000188687,ENSG00000204822,ENSG00000135637,ENSG00000115282,ENSG00000115307,ENSG00000115317,ENSG00000159374,ENSG00000135622,ENSG00000115350,ENSG00000115363,ENSG00000176204,ENSG00000143954,ENSG00000172016,ENSG00000163541,ENSG00000115423,ENSG00000186854,ENSG00000168887,ENSG00000115523,ENSG00000068654,ENSG00000132313,ENSG00000068615,ENSG00000115548,ENSG00000153563,ENSG00000185304,ENSG00000115593,ENSG00000233757,ENSG00000155066,ENSG00000144010,ENSG00000144015,ENSG00000144028,ENSG00000249715,ENSG00000115073,ENSG00000168658,ENSG00000144191,ENSG00000040933,ENSG00000183513,ENSG00000115446,ENSG00000158411,ENSG00000185414,ENSG00000144214,ENSG00000144218,ENSG00000115526,ENSG00000204640,ENSG00000115539,ENSG00000158435,ENSG00000163162,ENSG00000175874,ENSG00000196460,ENSG00000115590,ENSG00000115602,ENSG00000115604,ENSG00000115607,ENSG00000170417,ENSG00000135973,ENSG00000135974,ENSG00000115641,ENSG00000071051,ENSG00000196228,ENSG00000169756,ENSG00000153201,ENSG00000163006,ENSG00000256977,ENSG00000175701,ENSG00000257207,ENSG00000256671,ENSG00000144161,ENSG00000188177,ENSG00000169607,ENSG00000115008,ENSG00000125538,ENSG00000136696,ENSG00000136695,ENSG00000136697,ENSG00000088205,ENSG00000125633,ENSG00000125629,ENSG00000163064,ENSG00000144119,ENSG00000163075,ENSG00000088179,ENSG00000074054,ENSG00000155052,ENSG00000237524,ENSG00000186684,ENSG00000115718,ENSG00000144231,ENSG00000136731,ENSG00000136720,ENSG00000222014,ENSG00000152093,ENSG00000136698,ENSG00000222038,ENSG00000152102,ENSG00000115762,ENSG00000163046,ENSG00000176771,ENSG00000152127,ENSG00000153086,ENSG00000082258,ENSG00000176601,ENSG00000048991,ENSG00000115850,ENSG00000076003,ENSG00000144229,ENSG00000150540,ENSG00000168702,ENSG00000115919,ENSG00000075884,ENSG00000121964,ENSG00000169554,ENSG00000121989,ENSG00000187123,ENSG00000168288,ENSG00000123610,ENSG00000183091,ENSG00000115145,ENSG00000177917,ENSG00000153234,ENSG00000115159,ENSG00000136542,ENSG00000136541,ENSG00000115165,ENSG00000115170,ENSG00000007001,ENSG00000153237,ENSG00000163331,ENSG00000196151,ENSG00000123636,ENSG00000136536,ENSG00000248672,ENSG00000054219,ENSG00000115221,ENSG00000136560,ENSG00000115233,ENSG00000144290,ENSG00000115263,ENSG00000078098,ENSG00000184611,ENSG00000153253,ENSG00000178662,ENSG00000123607,ENSG00000136546,ENSG00000163092,ENSG00000152253,ENSG00000152254,ENSG00000073734,ENSG00000073737,ENSG00000239474,ENSG00000154479,ENSG00000144362,ENSG00000213160,ENSG00000115827,ENSG00000077380,ENSG00000115840,ENSG00000128708,ENSG00000172878,ENSG00000115844,ENSG00000152256,ENSG00000091428,ENSG00000138433,ENSG00000144306,ENSG00000138435,ENSG00000154518,ENSG00000174279,ENSG00000170178,ENSG00000128710,ENSG00000128709,ENSG00000128652,ENSG00000128654,ENSG00000018510,ENSG00000196659,ENSG00000197557,ENSG00000128655,ENSG00000079156,ENSG00000204311,ENSG00000079150,ENSG00000155657,ENSG00000163492,ENSG00000144331,ENSG00000163510,ENSG00000138434,ENSG00000150722,ENSG00000115252,ENSG00000077232,ENSG00000061676,ENSG00000163002,ENSG00000144369,ENSG00000064989,ENSG00000168542,ENSG00000115368,ENSG00000138449,ENSG00000128694,ENSG00000128699,ENSG00000064933,ENSG00000187699,ENSG00000138379,ENSG00000198130,ENSG00000138386,ENSG00000115419,ENSG00000128641,ENSG00000168497,ENSG00000138411,ENSG00000144395,ENSG00000119041,ENSG00000197121,ENSG00000162944,ENSG00000247626,ENSG00000152430,ENSG00000119042,ENSG00000178074,ENSG00000196141,ENSG00000155729,ENSG00000163535,ENSG00000138356,ENSG00000155744,ENSG00000119013,ENSG00000003400,ENSG00000064012,ENSG00000155749,ENSG00000155755,ENSG00000082126,ENSG00000138395,ENSG00000116030,ENSG00000055044,ENSG00000163596,ENSG00000138442,ENSG00000138380,ENSG00000138443,ENSG00000178562,ENSG00000163600,ENSG00000116117,ENSG00000118257,ENSG00000114933,ENSG00000183671,ENSG00000232125,ENSG00000144410,ENSG00000163254,ENSG00000168582,ENSG00000188674,ENSG00000138413,ENSG00000115020,ENSG00000144407,ENSG00000144406,ENSG00000197713,ENSG00000168530,ENSG00000115365,ENSG00000021826,ENSG00000030419,ENSG00000144451,ENSG00000174453,ENSG00000138376,ENSG00000144452,ENSG00000115414,ENSG00000118242,ENSG00000115425,ENSG00000163449,ENSG00000138375,ENSG00000180871,ENSG00000179921,ENSG00000115556,ENSG00000163481,ENSG00000163482,ENSG00000135912,ENSG00000135929,ENSG00000181378,ENSG00000213901,ENSG00000163521,ENSG00000115661,ENSG00000127824,ENSG00000175084,ENSG00000124006,ENSG00000123999,ENSG00000144589,ENSG00000135903,ENSG00000123983,ENSG00000152049,ENSG00000171951,ENSG00000135905,ENSG00000144460,ENSG00000144468,ENSG00000168955,ENSG00000173744,ENSG00000042304,ENSG00000135917,ENSG00000115009,ENSG00000123977,ENSG00000153820,ENSG00000153823,ENSG00000153827,ENSG00000163053,ENSG00000185404,ENSG00000067066,ENSG00000173699,ENSG00000173692,ENSG00000135914,ENSG00000135931,ENSG00000135902,ENSG00000221944,ENSG00000135930,ENSG00000115474,ENSG00000182600,ENSG00000115488,ENSG00000085982,ENSG00000241635,ENSG00000242515,ENSG00000244122,ENSG00000167165,ENSG00000185038,ENSG00000144481,ENSG00000130147,ENSG00000182177,ENSG00000198612,ENSG00000177483,ENSG00000204104,ENSG00000178623,ENSG00000172482,ENSG00000122085,ENSG00000006607,ENSG00000176720,ENSG00000168397,ENSG00000154252
TF	Factor: IRF-7; motif: AAGWGAA	TF:M01884	0.000106457	10872	2635	1581	ENSG00000187954,ENSG00000160957,ENSG00000160959,ENSG00000147799,ENSG00000198169,ENSG00000196378,ENSG00000147789,ENSG00000181790,ENSG00000203499,ENSG00000196150,ENSG00000160886,ENSG00000170631,ENSG00000167656,ENSG00000160882,ENSG00000181638,ENSG00000264668,ENSG00000250571,ENSG00000185730,ENSG00000184428,ENSG00000014164,ENSG00000104518,ENSG00000104524,ENSG00000181135,ENSG00000181085,ENSG00000180900,ENSG00000179950,ENSG00000185189,ENSG00000178685,ENSG00000178719,ENSG00000186583,ENSG00000235173,ENSG00000185803,ENSG00000182325,ENSG00000173137,ENSG00000160948,ENSG00000104447,ENSG00000147677,ENSG00000147679,ENSG00000164754,ENSG00000164756,ENSG00000164758,ENSG00000182197,ENSG00000164761,ENSG00000184374,ENSG00000136999,ENSG00000136960,ENSG00000136982,ENSG00000172167,ENSG00000170961,ENSG00000178764,ENSG00000156787,ENSG00000147689,ENSG00000165156,ENSG00000156795,ENSG00000156804,ENSG00000175946,ENSG00000104537,ENSG00000214814,ENSG00000164983,ENSG00000183665,ENSG00000147687,ENSG00000147684,ENSG00000170873,ENSG00000164961,ENSG00000156831,ENSG00000168672,ENSG00000212993,ENSG00000147697,ENSG00000153317,ENSG00000155897,ENSG00000258417,ENSG00000253117,ENSG00000132297,ENSG00000129295,ENSG00000165071,ENSG00000129292,ENSG00000042832,ENSG00000155926,ENSG00000104419,ENSG00000066827,ENSG00000131773,ENSG00000147724,ENSG00000169436,ENSG00000167632,ENSG00000108094,ENSG00000095794,ENSG00000108100,ENSG00000177291,ENSG00000256892,ENSG00000198105,ENSG00000189180,ENSG00000075407,ENSG00000196693,ENSG00000169826,ENSG00000198915,ENSG00000169813,ENSG00000243660,ENSG00000196793,ENSG00000198298,ENSG00000165507,ENSG00000172661,ENSG00000204175,ENSG00000204174,ENSG00000204172,ENSG00000170324,ENSG00000107643,ENSG00000177354,ENSG00000165606,ENSG00000070748,ENSG00000227345,ENSG00000204152,ENSG00000178440,ENSG00000099290,ENSG00000188611,ENSG00000204147,ENSG00000148584,ENSG00000185532,ENSG00000107984,ENSG00000165471,ENSG00000150275,ENSG00000249860,ENSG00000122952,ENSG00000151151,ENSG00000122873,ENSG00000108064,ENSG00000165443,ENSG00000165449,ENSG00000227877,ENSG00000108091,ENSG00000151150,ENSG00000170312,ENSG00000072422,ENSG00000150347,ENSG00000138311,ENSG00000148572,ENSG00000171988,ENSG00000183230,ENSG00000198739,ENSG00000096717,ENSG00000148634,ENSG00000138347,ENSG00000179774,ENSG00000204130,ENSG00000138346,ENSG00000138336,ENSG00000060339,ENSG00000198954,ENSG00000122862,ENSG00000122958,ENSG00000156502,ENSG00000156510,ENSG00000075073,ENSG00000099282,ENSG00000197467,ENSG00000099284,ENSG00000180817,ENSG00000172731,ENSG00000156574,ENSG00000107719,ENSG00000138316,ENSG00000166220,ENSG00000166224,ENSG00000198246,ENSG00000197746,ENSG00000166295,ENSG00000148719,ENSG00000138315,ENSG00000138308,ENSG00000122884,ENSG00000166321,ENSG00000122882,ENSG00000138286,ENSG00000213551,ENSG00000166343,ENSG00000107758,ENSG00000177791,ENSG00000166317,ENSG00000196968,ENSG00000214655,ENSG00000272916,ENSG00000166507,ENSG00000148660,ENSG00000035403,ENSG00000185009,ENSG00000156110,ENSG00000188716,ENSG00000156671,ENSG00000165637,ENSG00000148655,ENSG00000151208,ENSG00000148606,ENSG00000138326,ENSG00000108175,ENSG00000165424,ENSG00000185303,ENSG00000122852,ENSG00000133661,ENSG00000189129,ENSG00000151224,ENSG00000170788,ENSG00000133665,ENSG00000122378,ENSG00000185737,ENSG00000188373,ENSG00000148600,ENSG00000204033,ENSG00000148602,ENSG00000062650,ENSG00000107779,ENSG00000148671,ENSG00000107789,ENSG00000198682,ENSG00000138138,ENSG00000184719,ENSG00000204022,ENSG00000182333,ENSG00000204021,ENSG00000204020,ENSG00000152766,ENSG00000138134,ENSG00000107796,ENSG00000026103,ENSG00000138135,ENSG00000107798,ENSG00000119922,ENSG00000119917,ENSG00000185745,ENSG00000152778,ENSG00000152782,ENSG00000138182,ENSG00000148688,ENSG00000148677,ENSG00000180628,ENSG00000165338,ENSG00000119938,ENSG00000107854,ENSG00000095564,ENSG00000107864,ENSG00000138160,ENSG00000138119,ENSG00000138180,ENSG00000138207,ENSG00000095464,ENSG00000108231,ENSG00000173145,ENSG00000108239,ENSG00000119969,ENSG00000108242,ENSG00000165841,ENSG00000138109,ENSG00000138115,ENSG00000173124,ENSG00000095637,ENSG00000059573,ENSG00000270099,ENSG00000188649,ENSG00000107443,ENSG00000177853,ENSG00000095585,ENSG00000107447,ENSG00000197430,ENSG00000155629,ENSG00000196233,ENSG00000052749,ENSG00000165887,ENSG00000241935,ENSG00000249967,ENSG00000203942,ENSG00000155256,ENSG00000120057,ENSG00000095713,ENSG00000166024,ENSG00000119943,ENSG00000107521,ENSG00000172987,ENSG00000119946,ENSG00000120053,ENSG00000119919,ENSG00000198018,ENSG00000119929,ENSG00000014919,ENSG00000023839,ENSG00000120054,ENSG00000107566,ENSG00000095485,ENSG00000196072,ENSG00000099194,ENSG00000255339,ENSG00000166136,ENSG00000166135,ENSG00000119906,ENSG00000095539,ENSG00000186862,ENSG00000107819,ENSG00000107821,ENSG00000138136,ENSG00000166167,ENSG00000166171,ENSG00000166169,ENSG00000107833,ENSG00000198408,ENSG00000120049,ENSG00000198728,ENSG00000166197,ENSG00000107859,ENSG00000107862,ENSG00000077150,ENSG00000107874,ENSG00000138111,ENSG00000166272,ENSG00000148795,ENSG00000148842,ENSG00000235376,ENSG00000148835,ENSG00000148843,ENSG00000183128,ENSG00000065613,ENSG00000065618,ENSG00000156384,ENSG00000197748,ENSG00000120051,ENSG00000156395,ENSG00000108039,ENSG00000119950,ENSG00000108055,ENSG00000203867,ENSG00000214413,ENSG00000108061,ENSG00000119927,ENSG00000197142,ENSG00000023041,ENSG00000148737,ENSG00000148702,ENSG00000148735,ENSG00000198924,ENSG00000196865,ENSG00000165813,ENSG00000095627,ENSG00000165816,ENSG00000169129,ENSG00000099204,ENSG00000107518,ENSG00000151892,ENSG00000182645,ENSG00000203837,ENSG00000175535,ENSG00000187021,ENSG00000187164,ENSG00000107560,ENSG00000165669,ENSG00000151893,ENSG00000183605,ENSG00000165672,ENSG00000151923,ENSG00000197771,ENSG00000107651,ENSG00000120008,ENSG00000187908,ENSG00000183559,ENSG00000138161,ENSG00000203795,ENSG00000065154,ENSG00000229544,ENSG00000189319,ENSG00000165660,ENSG00000175029,ENSG00000175018,ENSG00000188690,ENSG00000089876,ENSG00000154493,ENSG00000188916,ENSG00000214285,ENSG00000180745,ENSG00000148773,ENSG00000108010,ENSG00000176769,ENSG00000148814,ENSG00000171811,ENSG00000171794,ENSG00000254536,ENSG00000203772,ENSG00000130649,ENSG00000171772,ENSG00000225899,ENSG00000175806,ENSG00000176731,ENSG00000183638,ENSG00000171060,ENSG00000171056,ENSG00000258724,ENSG00000147548,ENSG00000185015,ENSG00000254093,ENSG00000171044,ENSG00000104643,ENSG00000177710,ENSG00000133742,ENSG00000104691,ENSG00000154328,ENSG00000253649,ENSG00000164879,ENSG00000104267,ENSG00000147614,ENSG00000147613,ENSG00000164893,ENSG00000077782,ENSG00000123124,ENSG00000164733,ENSG00000205884,ENSG00000205882,ENSG00000233050,ENSG00000215343,ENSG00000232948,ENSG00000170289,ENSG00000164741,ENSG00000164743,ENSG00000185053,ENSG00000169499,ENSG00000176571,ENSG00000038945,ENSG00000176566,ENSG00000156103,ENSG00000078579,ENSG00000104312,ENSG00000168615,ENSG00000164823,ENSG00000003987,ENSG00000104325,ENSG00000003989,ENSG00000197140,ENSG00000104327,ENSG00000180694,ENSG00000129422,ENSG00000253250,ENSG00000168619,ENSG00000155099,ENSG00000155100,ENSG00000214954,ENSG00000147606,ENSG00000104760,ENSG00000079102,ENSG00000131203,ENSG00000176907,ENSG00000147533,ENSG00000205133,ENSG00000171428,ENSG00000156006,ENSG00000188343,ENSG00000156011,ENSG00000147408,ENSG00000104613,ENSG00000029534,ENSG00000183808,ENSG00000164953,ENSG00000175445,ENSG00000036565,ENSG00000147416,ENSG00000164951,ENSG00000168546,ENSG00000265817,ENSG00000164944,ENSG00000130227,ENSG00000104413,ENSG00000104368,ENSG00000156162,ENSG00000104365,ENSG00000158863,ENSG00000175305,ENSG00000156170,ENSG00000175895,ENSG00000156172,ENSG00000156467,ENSG00000168481,ENSG00000104371,ENSG00000168484,ENSG00000168487,ENSG00000147432,ENSG00000147434,ENSG00000169439,ENSG00000131931,ENSG00000104324,ENSG00000180543,ENSG00000254673,ENSG00000132561,ENSG00000168490,ENSG00000168495,ENSG00000197181,ENSG00000104635,ENSG00000177459,ENSG00000104356,ENSG00000120910,ENSG00000104361,ENSG00000120896,ENSG00000221869,ENSG00000132549,ENSG00000253729,ENSG00000241852,ENSG00000164919,ENSG00000132554,ENSG00000147439,ENSG00000147669,ENSG00000104450,ENSG00000169139,ENSG00000179388,ENSG00000019549,ENSG00000168333,ENSG00000186106,ENSG00000174226,ENSG00000120889,ENSG00000070756,ENSG00000147485,ENSG00000104689,ENSG00000147457,ENSG00000147488,ENSG00000196711,ENSG00000147454,ENSG00000082556,ENSG00000167034,ENSG00000180053,ENSG00000159167,ENSG00000042980,ENSG00000047249,ENSG00000083307,ENSG00000134028,ENSG00000104490,ENSG00000069206,ENSG00000048392,ENSG00000104722,ENSG00000120992,ENSG00000104517,ENSG00000137547,ENSG00000164736,ENSG00000104237,ENSG00000206579,ENSG00000147437,ENSG00000104756,ENSG00000167904,ENSG00000155087,ENSG00000184661,ENSG00000137574,ENSG00000221818,ENSG00000155096,ENSG00000221914,ENSG00000008988,ENSG00000104765,ENSG00000172680,ENSG00000155097,ENSG00000240694,ENSG00000164930,ENSG00000164933,ENSG00000170786,ENSG00000181195,ENSG00000164934,ENSG00000120907,ENSG00000104331,ENSG00000015592,ENSG00000167910,ENSG00000137575,ENSG00000104228,ENSG00000147647,ENSG00000164935,ENSG00000147650,ENSG00000120899,ENSG00000169946,ENSG00000198846,ENSG00000104388,ENSG00000171316,ENSG00000120915,ENSG00000177182,ENSG00000174429,ENSG00000120885,ENSG00000154188,ENSG00000198363,ENSG00000147655,ENSG00000168077,ENSG00000104408,ENSG00000104412,ENSG00000147419,ENSG00000174417,ENSG00000120526,ENSG00000120533,ENSG00000171320,ENSG00000185942,ENSG00000168078,ENSG00000137563,ENSG00000147654,ENSG00000172817,ENSG00000189233,ENSG00000066855,ENSG00000134014,ENSG00000168081,ENSG00000147570,ENSG00000186918,ENSG00000104290,ENSG00000012232,ENSG00000147571,ENSG00000104299,ENSG00000147421,ENSG00000169085,ENSG00000197892,ENSG00000185697,ENSG00000120875,ENSG00000175073,ENSG00000177669,ENSG00000157110,ENSG00000178460,ENSG00000197265,ENSG00000178125,ENSG00000121022,ENSG00000104687,ENSG00000104695,ENSG00000104218,ENSG00000157168,ENSG00000066777,ENSG00000129696,ENSG00000198042,ENSG00000133878,ENSG00000137573,ENSG00000215262,ENSG00000183779,ENSG00000147471,ENSG00000137571,ENSG00000067167,ENSG00000169154,ENSG00000188778,ENSG00000147592,ENSG00000104313,ENSG00000178860,ENSG00000104321,ENSG00000182674,ENSG00000147601,ENSG00000164764,ENSG00000258677,ENSG00000104343,ENSG00000154582,ENSG00000154589,ENSG00000104381,ENSG00000164749,ENSG00000091656,ENSG00000171033,ENSG00000104427,ENSG00000104432,ENSG00000104435,ENSG00000164683,ENSG00000147586,ENSG00000076554,ENSG00000205189,ENSG00000164684,ENSG00000164687,ENSG00000147588,ENSG00000205186,ENSG00000170323,ENSG00000197416,ENSG00000133731,ENSG00000164695,ENSG00000104497,ENSG00000184672,ENSG00000133739,ENSG00000183783,ENSG00000177752,ENSG00000151806,ENSG00000163281,ENSG00000163285,ENSG00000151834,ENSG00000109158,ENSG00000163288,ENSG00000169019,ENSG00000145246,ENSG00000170448,ENSG00000074966,ENSG00000135605,ENSG00000075539,ENSG00000145247,ENSG00000109184,ENSG00000188993,ENSG00000163069,ENSG00000163071,ENSG00000226887,ENSG00000128045,ENSG00000184178,ENSG00000072201,ENSG00000180613,ENSG00000134853,ENSG00000157404,ENSG00000128039,ENSG00000134851,ENSG00000134852,ENSG00000109255,ENSG00000250821,ENSG00000090989,ENSG00000109265,ENSG00000157426,ENSG00000128059,ENSG00000128050,ENSG00000174780,ENSG00000196503,ENSG00000249693,ENSG00000171476,ENSG00000084092,ENSG00000163453,ENSG00000150471,ENSG00000205678,ENSG00000035720,ENSG00000033178,ENSG00000109163,ENSG00000153802,ENSG00000187054,ENSG00000185873,ENSG00000083896,ENSG00000087128,ENSG00000196620,ENSG00000171234,ENSG00000213759,ENSG00000135226,ENSG00000271271,ENSG00000173610,ENSG00000173597,ENSG00000109193,ENSG00000135222,ENSG00000126549,ENSG00000205649,ENSG00000126550,ENSG00000187533,ENSG00000109205,ENSG00000181617,ENSG00000171209,ENSG00000145309,ENSG00000109208,ENSG00000171201,ENSG00000171199,ENSG00000171195,ENSG00000187689,ENSG00000178522,ENSG00000132464,ENSG00000132465,ENSG00000132467,ENSG00000018189,ENSG00000173542,ENSG00000156136,ENSG00000080493,ENSG00000156140,ENSG00000132466,ENSG00000163631,ENSG00000081051,ENSG00000079557,ENSG00000169429,ENSG00000124875,ENSG00000109272,ENSG00000163737,ENSG00000163736,ENSG00000081041,ENSG00000182585,ENSG00000124882,ENSG00000109321,ENSG00000169116,ENSG00000174792,ENSG00000138768,ENSG00000138755,ENSG00000156219,ENSG00000169245,ENSG00000169248,ENSG00000138750,ENSG00000189157,ENSG00000272414,ENSG00000163749,ENSG00000138771,ENSG00000186212,ENSG00000138764,ENSG00000156234,ENSG00000138767,ENSG00000169288,ENSG00000138759,ENSG00000138772,ENSG00000163291,ENSG00000156269,ENSG00000138675,ENSG00000152785,ENSG00000152795,ENSG00000145293,ENSG00000138674,ENSG00000189308,ENSG00000138663,ENSG00000145287,ENSG00000173085,ENSG00000173083,ENSG00000138678,ENSG00000109339,ENSG00000163629,ENSG00000145283,ENSG00000163633,ENSG00000172493,ENSG00000145332,ENSG00000198189,ENSG00000152583,ENSG00000152591,ENSG00000029559,ENSG00000152595,ENSG00000118762,ENSG00000138642,ENSG00000145337,ENSG00000138641,ENSG00000255072,ENSG00000177432,ENSG00000138640,ENSG00000180346,ENSG00000185477,ENSG00000138722,ENSG00000184305,ENSG00000152208,ENSG00000172238,ENSG00000163104,ENSG00000163106,ENSG00000163110,ENSG00000138696,ENSG00000182168,ENSG00000163114,ENSG00000168785,ENSG00000151247,ENSG00000197894,ENSG00000172955,ENSG00000187758,ENSG00000196616,ENSG00000248144,ENSG00000196344,ENSG00000138813,ENSG00000145331,ENSG00000138823,ENSG00000248713,ENSG00000070190,ENSG00000109270,ENSG00000164031,ENSG00000164035,ENSG00000153064,ENSG00000138821,ENSG00000109320,ENSG00000164037,ENSG00000164039,ENSG00000138778,ENSG00000168772,ENSG00000168769,ENSG00000236699,ENSG00000138780,ENSG00000168743,ENSG00000145348,ENSG00000164022,ENSG00000250298,ENSG00000155011,ENSG00000138796,ENSG00000138795,ENSG00000109475,ENSG00000198856,ENSG00000164089,ENSG00000188517,ENSG00000005059,ENSG00000138794,ENSG00000123739,ENSG00000183423,ENSG00000138798,ENSG00000170522,ENSG00000138792,ENSG00000164093,ENSG00000174749,ENSG00000138660,ENSG00000145365,ENSG00000073331,ENSG00000138658,ENSG00000174720,ENSG00000145362,ENSG00000180801,ENSG00000138653,ENSG00000270394,ENSG00000174599,ENSG00000164100,ENSG00000164099,ENSG00000145388,ENSG00000172403,ENSG00000145390,ENSG00000164096,ENSG00000145384,ENSG00000164109,ENSG00000138738,ENSG00000173376,ENSG00000050730,ENSG00000164111,ENSG00000164112,ENSG00000123737,ENSG00000138686,ENSG00000138741,ENSG00000138688,ENSG00000109471,ENSG00000138684,ENSG00000170917,ENSG00000145375,ENSG00000151458,ENSG00000196159,ENSG00000164066,ENSG00000151475,ENSG00000142731,ENSG00000164073,ENSG00000164074,ENSG00000138709,ENSG00000138650,ENSG00000189184,ENSG00000172007,ENSG00000145391,ENSG00000153130,ENSG00000205301,ENSG00000109424,ENSG00000109436,ENSG00000170153,ENSG00000164136,ENSG00000170185,ENSG00000153147,ENSG00000164161,ENSG00000164162,ENSG00000164163,ENSG00000170365,ENSG00000151611,ENSG00000237136,ENSG00000151612,ENSG00000164167,ENSG00000151615,ENSG00000137473,ENSG00000164169,ENSG00000071205,ENSG00000151623,ENSG00000234828,ENSG00000170390,ENSG00000198589,ENSG00000181541,ENSG00000164142,ENSG00000059691,ENSG00000109670,ENSG00000170006,ENSG00000169989,ENSG00000137460,ENSG00000109654,ENSG00000137462,ENSG00000145428,ENSG00000171566,ENSG00000171564,ENSG00000171560,ENSG00000171557,ENSG00000121207,ENSG00000164114,ENSG00000061918,ENSG00000256043,ENSG00000109738,ENSG00000120251,ENSG00000164125,ENSG00000164124,ENSG00000171497,ENSG00000052795,ENSG00000164123,ENSG00000168843,ENSG00000164128,ENSG00000164129,ENSG00000151005,ENSG00000198498,ENSG00000145416,ENSG00000248771,ENSG00000248329,ENSG00000170088,ENSG00000109466,ENSG00000229894,ENSG00000052802,ENSG00000109472,ENSG00000196104,ENSG00000109511,ENSG00000137628,ENSG00000181381,ENSG00000129116,ENSG00000154447,ENSG00000137601,ENSG00000109572,ENSG00000198948,ENSG00000109576,ENSG00000164106,ENSG00000164117,ENSG00000164118,ENSG00000145451,ENSG00000168594,ENSG00000150625,ENSG00000164122,ENSG00000129128,ENSG00000150630,ENSG00000109674,ENSG00000038002,ENSG00000177300,ENSG00000185758,ENSG00000168564,ENSG00000182552,ENSG00000168538,ENSG00000173320,ENSG00000164303,ENSG00000168310,ENSG00000151725,ENSG00000109762,ENSG00000186352,ENSG00000109775,ENSG00000205129,ENSG00000154553,ENSG00000154556,ENSG00000164342,ENSG00000109794,ENSG00000164344,ENSG00000088926,ENSG00000272297,ENSG00000168412,ENSG00000109536,ENSG00000205097,ENSG00000115392,ENSG00000119866,ENSG00000115421,ENSG00000162927,ENSG00000162928,ENSG00000162929,ENSG00000237651,ENSG00000115464,ENSG00000082898,ENSG00000170264,ENSG00000115484,ENSG00000170340,ENSG00000115507,ENSG00000143951,ENSG00000169764,ENSG00000197329,ENSG00000119862,ENSG00000179833,ENSG00000138069,ENSG00000138071,ENSG00000198369,ENSG00000143995,ENSG00000143971,ENSG00000115956,ENSG00000204923,ENSG00000169621,ENSG00000163219,ENSG00000163217,ENSG00000183607,ENSG00000198380,ENSG00000115977,ENSG00000196975,ENSG00000059728,ENSG00000244617,ENSG00000115998,ENSG00000116001,ENSG00000116005,ENSG00000143977,ENSG00000035141,ENSG00000163235,ENSG00000075340,ENSG00000152672,ENSG00000116031,ENSG00000116035,ENSG00000116039,ENSG00000258881,ENSG00000144031,ENSG00000124357,ENSG00000124370,ENSG00000124383,ENSG00000124374,ENSG00000075292,ENSG00000135636,ENSG00000116096,ENSG00000135638,ENSG00000144040,ENSG00000135624,ENSG00000135625,ENSG00000187833,ENSG00000163017,ENSG00000187605,ENSG00000163170,ENSG00000114978,ENSG00000065911,ENSG00000188687,ENSG00000204843,ENSG00000239779,ENSG00000204822,ENSG00000115297,ENSG00000144045,ENSG00000115307,ENSG00000115317,ENSG00000115318,ENSG00000115325,ENSG00000159374,ENSG00000159399,ENSG00000115353,ENSG00000115363,ENSG00000115364,ENSG00000176204,ENSG00000172023,ENSG00000115386,ENSG00000172016,ENSG00000115423,ENSG00000186854,ENSG00000152291,ENSG00000042445,ENSG00000115459,ENSG00000042493,ENSG00000115486,ENSG00000118640,ENSG00000168899,ENSG00000168883,ENSG00000168887,ENSG00000168878,ENSG00000115525,ENSG00000068654,ENSG00000132300,ENSG00000132305,ENSG00000132313,ENSG00000115548,ENSG00000115561,ENSG00000249884,ENSG00000239305,ENSG00000153563,ENSG00000185304,ENSG00000172086,ENSG00000115593,ENSG00000163586,ENSG00000144115,ENSG00000214336,ENSG00000172073,ENSG00000172071,ENSG00000153574,ENSG00000172005,ENSG00000144029,ENSG00000233757,ENSG00000115042,ENSG00000144010,ENSG00000144015,ENSG00000174501,ENSG00000186281,ENSG00000144028,ENSG00000198885,ENSG00000163121,ENSG00000196843,ENSG00000249715,ENSG00000114988,ENSG00000144199,ENSG00000135976,ENSG00000196912,ENSG00000075568,ENSG00000144191,ENSG00000040933,ENSG00000071073,ENSG00000135951,ENSG00000241962,ENSG00000144182,ENSG00000273155,ENSG00000158411,ENSG00000185414,ENSG00000185674,ENSG00000144214,ENSG00000115514,ENSG00000170500,ENSG00000115526,ENSG00000204640,ENSG00000071082,ENSG00000204634,ENSG00000158435,ENSG00000163162,ENSG00000196460,ENSG00000115590,ENSG00000115602,ENSG00000115604,ENSG00000115607,ENSG00000180251,ENSG00000135953,ENSG00000170417,ENSG00000198914,ENSG00000135972,ENSG00000135973,ENSG00000135974,ENSG00000115641,ENSG00000153165,ENSG00000196862,ENSG00000115665,ENSG00000196228,ENSG00000198075,ENSG00000135968,ENSG00000169756,ENSG00000135960,ENSG00000256977,ENSG00000144061,ENSG00000175701,ENSG00000257207,ENSG00000256671,ENSG00000153093,ENSG00000153094,ENSG00000153107,ENSG00000153208,ENSG00000144152,ENSG00000144161,ENSG00000114999,ENSG00000125630,ENSG00000125611,ENSG00000144136,ENSG00000144130,ENSG00000169607,ENSG00000115008,ENSG00000125538,ENSG00000125571,ENSG00000136688,ENSG00000136696,ENSG00000136697,ENSG00000136689,ENSG00000115091,ENSG00000088205,ENSG00000125633,ENSG00000019169,ENSG00000171227,ENSG00000163075,ENSG00000144120,ENSG00000115109,ENSG00000074047,ENSG00000115112,ENSG00000074054,ENSG00000211460,ENSG00000155052,ENSG00000136732,ENSG00000237524,ENSG00000136717,ENSG00000186684,ENSG00000169994,ENSG00000136709,ENSG00000144233,ENSG00000136715,ENSG00000136731,ENSG00000196604,ENSG00000152076,ENSG00000152082,ENSG00000136718,ENSG00000072135,ENSG00000196834,ENSG00000152093,ENSG00000136698,ENSG00000222038,ENSG00000173302,ENSG00000178171,ENSG00000136002,ENSG00000188219,ENSG00000233087,ENSG00000163040,ENSG00000152127,ENSG00000152128,ENSG00000153086,ENSG00000082258,ENSG00000176601,ENSG00000115839,ENSG00000121988,ENSG00000048991,ENSG00000144224,ENSG00000115850,ENSG00000076003,ENSG00000115866,ENSG00000121966,ENSG00000144229,ENSG00000150540,ENSG00000144227,ENSG00000168702,ENSG00000115919,ENSG00000075884,ENSG00000121964,ENSG00000169554,ENSG00000121989,ENSG00000135999,ENSG00000150556,ENSG00000187123,ENSG00000115963,ENSG00000123609,ENSG00000123610,ENSG00000162980,ENSG00000182389,ENSG00000157827,ENSG00000196504,ENSG00000144278,ENSG00000153234,ENSG00000136542,ENSG00000136541,ENSG00000115165,ENSG00000123612,ENSG00000007001,ENSG00000153237,ENSG00000144283,ENSG00000163331,ENSG00000123636,ENSG00000248672,ENSG00000054219,ENSG00000115221,ENSG00000153250,ENSG00000136560,ENSG00000115233,ENSG00000144290,ENSG00000197635,ENSG00000115263,ENSG00000078098,ENSG00000115267,ENSG00000115271,ENSG00000184611,ENSG00000182263,ENSG00000082438,ENSG00000169507,ENSG00000153253,ENSG00000136531,ENSG00000178662,ENSG00000115339,ENSG00000144285,ENSG00000169432,ENSG00000136546,ENSG00000198648,ENSG00000152253,ENSG00000152254,ENSG00000073737,ENSG00000081479,ENSG00000163093,ENSG00000251569,ENSG00000239474,ENSG00000138399,ENSG00000138385,ENSG00000138382,ENSG00000071909,ENSG00000204334,ENSG00000128683,ENSG00000071967,ENSG00000077380,ENSG00000128708,ENSG00000172878,ENSG00000144355,ENSG00000115844,ENSG00000091409,ENSG00000091428,ENSG00000091436,ENSG00000172845,ENSG00000138430,ENSG00000138433,ENSG00000144306,ENSG00000115935,ENSG00000128656,ENSG00000115966,ENSG00000154518,ENSG00000144320,ENSG00000128714,ENSG00000128713,ENSG00000128710,ENSG00000128709,ENSG00000175879,ENSG00000128645,ENSG00000128654,ENSG00000116044,ENSG00000079156,ENSG00000204311,ENSG00000079150,ENSG00000116095,ENSG00000155657,ENSG00000163492,ENSG00000163510,ENSG00000170035,ENSG00000115232,ENSG00000188452,ENSG00000162992,ENSG00000150722,ENSG00000115252,ENSG00000077232,ENSG00000162998,ENSG00000061676,ENSG00000162999,ENSG00000163002,ENSG00000170396,ENSG00000188738,ENSG00000144369,ENSG00000003436,ENSG00000168542,ENSG00000204262,ENSG00000115368,ENSG00000138449,ENSG00000128699,ENSG00000064933,ENSG00000187699,ENSG00000138379,ENSG00000151689,ENSG00000151690,ENSG00000189362,ENSG00000115419,ENSG00000138378,ENSG00000144339,ENSG00000196950,ENSG00000118997,ENSG00000138411,ENSG00000144395,ENSG00000119041,ENSG00000187944,ENSG00000197121,ENSG00000115524,ENSG00000144381,ENSG00000115541,ENSG00000270757,ENSG00000162944,ENSG00000247626,ENSG00000196141,ENSG00000155729,ENSG00000163535,ENSG00000138356,ENSG00000082153,ENSG00000013441,ENSG00000240344,ENSG00000196290,ENSG00000115942,ENSG00000155744,ENSG00000119013,ENSG00000003402,ENSG00000003400,ENSG00000064012,ENSG00000155749,ENSG00000155755,ENSG00000003393,ENSG00000138395,ENSG00000182329,ENSG00000138439,ENSG00000163596,ENSG00000144426,ENSG00000178562,ENSG00000163599,ENSG00000163600,ENSG00000118257,ENSG00000023228,ENSG00000183671,ENSG00000204186,ENSG00000114948,ENSG00000235118,ENSG00000232125,ENSG00000138400,ENSG00000118246,ENSG00000144410,ENSG00000118263,ENSG00000163249,ENSG00000118231,ENSG00000182187,ENSG00000168582,ENSG00000078018,ENSG00000144406,ENSG00000197713,ENSG00000144445,ENSG00000168530,ENSG00000021826,ENSG00000030419,ENSG00000144451,ENSG00000174453,ENSG00000138376,ENSG00000144452,ENSG00000138363,ENSG00000115414,ENSG00000115425,ENSG00000163449,ENSG00000079246,ENSG00000144583,ENSG00000115461,ENSG00000079308,ENSG00000188282,ENSG00000163466,ENSG00000179921,ENSG00000135926,ENSG00000018280,ENSG00000127831,ENSG00000144580,ENSG00000115556,ENSG00000115568,ENSG00000074582,ENSG00000163481,ENSG00000163482,ENSG00000135912,ENSG00000135929,ENSG00000115592,ENSG00000163497,ENSG00000187736,ENSG00000213901,ENSG00000115649,ENSG00000144567,ENSG00000115657,ENSG00000198925,ENSG00000163516,ENSG00000127824,ENSG00000135924,ENSG00000054356,ENSG00000182698,ENSG00000175084,ENSG00000123989,ENSG00000188760,ENSG00000123999,ENSG00000116106,ENSG00000135903,ENSG00000163082,ENSG00000116120,ENSG00000124003,ENSG00000123983,ENSG00000152049,ENSG00000171951,ENSG00000152056,ENSG00000135900,ENSG00000135919,ENSG00000124019,ENSG00000135905,ENSG00000144460,ENSG00000144468,ENSG00000081052,ENSG00000169031,ENSG00000168958,ENSG00000042304,ENSG00000115009,ENSG00000123977,ENSG00000153823,ENSG00000187957,ENSG00000163053,ENSG00000135899,ENSG00000079263,ENSG00000185404,ENSG00000067066,ENSG00000135932,ENSG00000135898,ENSG00000204128,ENSG00000173692,ENSG00000156966,ENSG00000187514,ENSG00000156973,ENSG00000144524,ENSG00000163295,ENSG00000171551,ENSG00000237412,ENSG00000135902,ENSG00000221944,ENSG00000135930,ENSG00000115468,ENSG00000115474,ENSG00000115488,ENSG00000085978,ENSG00000130561,ENSG00000077044,ENSG00000241635,ENSG00000242515,ENSG00000241119,ENSG00000244122,ENSG00000167165,ENSG00000240224,ENSG00000244474,ENSG00000243135,ENSG00000242366,ENSG00000144481,ENSG00000072080,ENSG00000182177,ENSG00000132321,ENSG00000144476,ENSG00000198612,ENSG00000163359,ENSG00000115648,ENSG00000124839,ENSG00000177483,ENSG00000132329,ENSG00000184182,ENSG00000258984,ENSG00000132330,ENSG00000144488,ENSG00000132323,ENSG00000132326,ENSG00000204104,ENSG00000144504,ENSG00000188542,ENSG00000178623,ENSG00000185176,ENSG00000184945,ENSG00000130294,ENSG00000162804,ENSG00000122085,ENSG00000115687,ENSG00000115685,ENSG00000146205,ENSG00000168397,ENSG00000168393,ENSG00000154252,ENSG00000204099,ENSG00000188011,ENSG00000216921
TF	Factor: HOXA7; motif: GYMATTAN	TF:M10690	0.000110736	10752	2635	1565	ENSG00000160973,ENSG00000160972,ENSG00000169398,ENSG00000160957,ENSG00000147799,ENSG00000198169,ENSG00000147676,ENSG00000197363,ENSG00000147789,ENSG00000234616,ENSG00000170619,ENSG00000126233,ENSG00000104499,ENSG00000160882,ENSG00000185730,ENSG00000014164,ENSG00000204839,ENSG00000147813,ENSG00000104524,ENSG00000183309,ENSG00000178685,ENSG00000178719,ENSG00000186583,ENSG00000179526,ENSG00000185122,ENSG00000104447,ENSG00000147677,ENSG00000164754,ENSG00000205002,ENSG00000164756,ENSG00000182197,ENSG00000164761,ENSG00000136999,ENSG00000136960,ENSG00000064313,ENSG00000136982,ENSG00000155792,ENSG00000187955,ENSG00000172172,ENSG00000172167,ENSG00000172164,ENSG00000170961,ENSG00000156787,ENSG00000147689,ENSG00000259305,ENSG00000156802,ENSG00000156795,ENSG00000214814,ENSG00000170881,ENSG00000147687,ENSG00000147684,ENSG00000170873,ENSG00000180938,ENSG00000164961,ENSG00000156831,ENSG00000168672,ENSG00000212993,ENSG00000136997,ENSG00000147697,ENSG00000153310,ENSG00000153317,ENSG00000132294,ENSG00000258417,ENSG00000253117,ENSG00000132297,ENSG00000184156,ENSG00000129295,ENSG00000165071,ENSG00000042832,ENSG00000104419,ENSG00000066827,ENSG00000147724,ENSG00000169436,ENSG00000108094,ENSG00000108100,ENSG00000177291,ENSG00000177283,ENSG00000256892,ENSG00000198105,ENSG00000175395,ENSG00000196693,ENSG00000165733,ENSG00000169826,ENSG00000196793,ENSG00000187783,ENSG00000256574,ENSG00000165406,ENSG00000172671,ENSG00000188234,ENSG00000204179,ENSG00000204172,ENSG00000170324,ENSG00000128805,ENSG00000128815,ENSG00000165633,ENSG00000165606,ENSG00000225830,ENSG00000197444,ENSG00000227345,ENSG00000204152,ENSG00000178440,ENSG00000188611,ENSG00000148584,ENSG00000185532,ENSG00000177613,ENSG00000165471,ENSG00000150275,ENSG00000249860,ENSG00000122952,ENSG00000122873,ENSG00000108064,ENSG00000165443,ENSG00000148541,ENSG00000165449,ENSG00000227877,ENSG00000151150,ENSG00000170312,ENSG00000072422,ENSG00000196932,ENSG00000150347,ENSG00000138311,ENSG00000181915,ENSG00000148572,ENSG00000171988,ENSG00000183230,ENSG00000198739,ENSG00000108176,ENSG00000148634,ENSG00000138347,ENSG00000179774,ENSG00000108187,ENSG00000204130,ENSG00000138346,ENSG00000122912,ENSG00000122862,ENSG00000122958,ENSG00000156502,ENSG00000156510,ENSG00000197467,ENSG00000099284,ENSG00000042286,ENSG00000148730,ENSG00000166228,ENSG00000214688,ENSG00000197746,ENSG00000107742,ENSG00000138303,ENSG00000166295,ENSG00000107745,ENSG00000156026,ENSG00000138315,ENSG00000138308,ENSG00000122882,ENSG00000138286,ENSG00000138279,ENSG00000166343,ENSG00000166348,ENSG00000177791,ENSG00000166317,ENSG00000176986,ENSG00000172586,ENSG00000214655,ENSG00000272916,ENSG00000148660,ENSG00000156110,ENSG00000188716,ENSG00000079393,ENSG00000165637,ENSG00000148655,ENSG00000148606,ENSG00000108179,ENSG00000188199,ENSG00000228570,ENSG00000133678,ENSG00000189129,ENSG00000151224,ENSG00000122378,ENSG00000185737,ENSG00000165678,ENSG00000188373,ENSG00000148600,ENSG00000148604,ENSG00000107771,ENSG00000062650,ENSG00000122375,ENSG00000107779,ENSG00000184923,ENSG00000214562,ENSG00000198682,ENSG00000138138,ENSG00000227268,ENSG00000171862,ENSG00000184719,ENSG00000204022,ENSG00000182333,ENSG00000204021,ENSG00000204020,ENSG00000173239,ENSG00000152766,ENSG00000138134,ENSG00000107796,ENSG00000026103,ENSG00000138135,ENSG00000107798,ENSG00000119922,ENSG00000119917,ENSG00000204010,ENSG00000185745,ENSG00000152778,ENSG00000152782,ENSG00000138182,ENSG00000148688,ENSG00000148677,ENSG00000165338,ENSG00000119938,ENSG00000107854,ENSG00000174721,ENSG00000095564,ENSG00000107864,ENSG00000095596,ENSG00000138119,ENSG00000138180,ENSG00000186188,ENSG00000095464,ENSG00000148690,ENSG00000108231,ENSG00000176273,ENSG00000138193,ENSG00000108239,ENSG00000119969,ENSG00000108242,ENSG00000165841,ENSG00000138109,ENSG00000138115,ENSG00000173124,ENSG00000095637,ENSG00000119977,ENSG00000138185,ENSG00000270099,ENSG00000188649,ENSG00000107443,ENSG00000177853,ENSG00000095585,ENSG00000107447,ENSG00000197430,ENSG00000095587,ENSG00000155629,ENSG00000269891,ENSG00000213390,ENSG00000181274,ENSG00000171311,ENSG00000155229,ENSG00000165886,ENSG00000241935,ENSG00000249967,ENSG00000203942,ENSG00000120057,ENSG00000095713,ENSG00000166024,ENSG00000138131,ENSG00000119943,ENSG00000107521,ENSG00000172987,ENSG00000119946,ENSG00000119919,ENSG00000119929,ENSG00000014919,ENSG00000023839,ENSG00000120054,ENSG00000107566,ENSG00000213341,ENSG00000095485,ENSG00000196072,ENSG00000075290,ENSG00000255339,ENSG00000166136,ENSG00000166135,ENSG00000119906,ENSG00000107807,ENSG00000138136,ENSG00000166167,ENSG00000166171,ENSG00000166169,ENSG00000120029,ENSG00000198728,ENSG00000166197,ENSG00000119915,ENSG00000107859,ENSG00000107862,ENSG00000059915,ENSG00000107872,ENSG00000138111,ENSG00000166275,ENSG00000270316,ENSG00000156374,ENSG00000148835,ENSG00000138172,ENSG00000183128,ENSG00000107954,ENSG00000065618,ENSG00000197748,ENSG00000065621,ENSG00000120051,ENSG00000156395,ENSG00000108018,ENSG00000148700,ENSG00000119950,ENSG00000119953,ENSG00000108055,ENSG00000203867,ENSG00000214413,ENSG00000108061,ENSG00000119927,ENSG00000119913,ENSG00000197142,ENSG00000023041,ENSG00000151532,ENSG00000148702,ENSG00000197893,ENSG00000148735,ENSG00000198924,ENSG00000196865,ENSG00000165813,ENSG00000165816,ENSG00000169129,ENSG00000099204,ENSG00000165832,ENSG00000182645,ENSG00000203837,ENSG00000175535,ENSG00000187021,ENSG00000186795,ENSG00000170370,ENSG00000165669,ENSG00000188613,ENSG00000119979,ENSG00000183605,ENSG00000165672,ENSG00000198825,ENSG00000120008,ENSG00000138162,ENSG00000187908,ENSG00000183559,ENSG00000138161,ENSG00000213185,ENSG00000203795,ENSG00000119965,ENSG00000179988,ENSG00000188620,ENSG00000065154,ENSG00000189319,ENSG00000165660,ENSG00000019995,ENSG00000175029,ENSG00000175018,ENSG00000107938,ENSG00000154485,ENSG00000188690,ENSG00000107949,ENSG00000089876,ENSG00000203780,ENSG00000214285,ENSG00000180745,ENSG00000148773,ENSG00000170430,ENSG00000108001,ENSG00000237489,ENSG00000108010,ENSG00000188385,ENSG00000148814,ENSG00000068383,ENSG00000171811,ENSG00000171794,ENSG00000151650,ENSG00000130640,ENSG00000198546,ENSG00000130649,ENSG00000171772,ENSG00000225899,ENSG00000176731,ENSG00000183638,ENSG00000171056,ENSG00000185015,ENSG00000171044,ENSG00000104643,ENSG00000177710,ENSG00000133742,ENSG00000253649,ENSG00000164879,ENSG00000147614,ENSG00000147613,ENSG00000164893,ENSG00000226430,ENSG00000123124,ENSG00000205882,ENSG00000233050,ENSG00000215343,ENSG00000223443,ENSG00000186523,ENSG00000176623,ENSG00000085719,ENSG00000232948,ENSG00000145002,ENSG00000154359,ENSG00000170289,ENSG00000250305,ENSG00000104723,ENSG00000169499,ENSG00000176571,ENSG00000038945,ENSG00000176566,ENSG00000078579,ENSG00000169495,ENSG00000169490,ENSG00000164823,ENSG00000104320,ENSG00000003987,ENSG00000003989,ENSG00000197140,ENSG00000104327,ENSG00000104213,ENSG00000123119,ENSG00000129422,ENSG00000155099,ENSG00000155100,ENSG00000214954,ENSG00000147606,ENSG00000104755,ENSG00000104760,ENSG00000078674,ENSG00000079102,ENSG00000188676,ENSG00000176907,ENSG00000165061,ENSG00000104332,ENSG00000147536,ENSG00000205133,ENSG00000171428,ENSG00000156006,ENSG00000156011,ENSG00000165066,ENSG00000147408,ENSG00000104613,ENSG00000175445,ENSG00000036565,ENSG00000164951,ENSG00000079112,ENSG00000164949,ENSG00000061337,ENSG00000197275,ENSG00000168546,ENSG00000265817,ENSG00000164944,ENSG00000130227,ENSG00000070718,ENSG00000158806,ENSG00000104368,ENSG00000158815,ENSG00000156162,ENSG00000158856,ENSG00000156170,ENSG00000070501,ENSG00000175895,ENSG00000156172,ENSG00000156467,ENSG00000104371,ENSG00000078668,ENSG00000156469,ENSG00000156471,ENSG00000168487,ENSG00000168575,ENSG00000176209,ENSG00000147432,ENSG00000147434,ENSG00000169439,ENSG00000131931,ENSG00000120925,ENSG00000104324,ENSG00000168172,ENSG00000180543,ENSG00000147649,ENSG00000104341,ENSG00000254673,ENSG00000132561,ENSG00000168490,ENSG00000168495,ENSG00000165102,ENSG00000197181,ENSG00000156482,ENSG00000177459,ENSG00000164808,ENSG00000104356,ENSG00000104375,ENSG00000164920,ENSG00000253729,ENSG00000241852,ENSG00000104738,ENSG00000164919,ENSG00000132554,ENSG00000147439,ENSG00000156509,ENSG00000147669,ENSG00000104450,ENSG00000169139,ENSG00000034239,ENSG00000019549,ENSG00000168333,ENSG00000034677,ENSG00000147481,ENSG00000186106,ENSG00000174226,ENSG00000147485,ENSG00000168300,ENSG00000173535,ENSG00000147457,ENSG00000104679,ENSG00000134013,ENSG00000147488,ENSG00000196711,ENSG00000023287,ENSG00000167034,ENSG00000042980,ENSG00000047249,ENSG00000120963,ENSG00000083307,ENSG00000134028,ENSG00000104490,ENSG00000069206,ENSG00000104517,ENSG00000137547,ENSG00000164736,ENSG00000104237,ENSG00000147437,ENSG00000167904,ENSG00000155087,ENSG00000184661,ENSG00000137574,ENSG00000221818,ENSG00000221914,ENSG00000008988,ENSG00000104765,ENSG00000172680,ENSG00000181690,ENSG00000170791,ENSG00000092964,ENSG00000164930,ENSG00000164932,ENSG00000164933,ENSG00000181195,ENSG00000164934,ENSG00000104331,ENSG00000169122,ENSG00000015592,ENSG00000167910,ENSG00000137575,ENSG00000035681,ENSG00000147647,ENSG00000164935,ENSG00000120899,ENSG00000171316,ENSG00000120903,ENSG00000164830,ENSG00000174429,ENSG00000154188,ENSG00000104408,ENSG00000104412,ENSG00000147419,ENSG00000164841,ENSG00000174417,ENSG00000120526,ENSG00000120533,ENSG00000171320,ENSG00000185942,ENSG00000205038,ENSG00000168078,ENSG00000137561,ENSG00000180828,ENSG00000147654,ENSG00000172817,ENSG00000104442,ENSG00000168079,ENSG00000066855,ENSG00000134014,ENSG00000147642,ENSG00000205268,ENSG00000147573,ENSG00000164796,ENSG00000147571,ENSG00000179041,ENSG00000104299,ENSG00000147421,ENSG00000169085,ENSG00000197892,ENSG00000185697,ENSG00000120875,ENSG00000133872,ENSG00000104660,ENSG00000177669,ENSG00000104671,ENSG00000197265,ENSG00000261787,ENSG00000178125,ENSG00000253457,ENSG00000121022,ENSG00000104687,ENSG00000133863,ENSG00000104218,ENSG00000172728,ENSG00000165078,ENSG00000046889,ENSG00000129696,ENSG00000198042,ENSG00000133874,ENSG00000133878,ENSG00000165084,ENSG00000137573,ENSG00000147475,ENSG00000104221,ENSG00000156675,ENSG00000169154,ENSG00000147592,ENSG00000129691,ENSG00000104313,ENSG00000175324,ENSG00000147604,ENSG00000040341,ENSG00000154582,ENSG00000175606,ENSG00000154589,ENSG00000104369,ENSG00000104381,ENSG00000137558,ENSG00000091656,ENSG00000164751,ENSG00000171033,ENSG00000104427,ENSG00000164683,ENSG00000147586,ENSG00000164684,ENSG00000076641,ENSG00000147588,ENSG00000205186,ENSG00000170323,ENSG00000133731,ENSG00000253598,ENSG00000104497,ENSG00000184672,ENSG00000133739,ENSG00000177752,ENSG00000151806,ENSG00000163281,ENSG00000163285,ENSG00000151834,ENSG00000170516,ENSG00000109158,ENSG00000145246,ENSG00000145244,ENSG00000170448,ENSG00000074966,ENSG00000135605,ENSG00000109171,ENSG00000182223,ENSG00000109180,ENSG00000145247,ENSG00000109182,ENSG00000188993,ENSG00000163069,ENSG00000163071,ENSG00000128045,ENSG00000184178,ENSG00000072201,ENSG00000109220,ENSG00000134853,ENSG00000157404,ENSG00000128052,ENSG00000128039,ENSG00000134851,ENSG00000109255,ENSG00000250821,ENSG00000174799,ENSG00000109265,ENSG00000157426,ENSG00000128059,ENSG00000128050,ENSG00000174780,ENSG00000196503,ENSG00000249693,ENSG00000171476,ENSG00000128040,ENSG00000084093,ENSG00000163453,ENSG00000150471,ENSG00000205678,ENSG00000145242,ENSG00000145241,ENSG00000035720,ENSG00000033178,ENSG00000109163,ENSG00000153802,ENSG00000187054,ENSG00000198092,ENSG00000185873,ENSG00000083896,ENSG00000087128,ENSG00000197888,ENSG00000196620,ENSG00000109181,ENSG00000135220,ENSG00000171234,ENSG00000213759,ENSG00000135226,ENSG00000156096,ENSG00000271271,ENSG00000173610,ENSG00000173597,ENSG00000109193,ENSG00000126545,ENSG00000135222,ENSG00000126549,ENSG00000205649,ENSG00000126550,ENSG00000187533,ENSG00000109205,ENSG00000181617,ENSG00000171209,ENSG00000145309,ENSG00000109208,ENSG00000171201,ENSG00000171199,ENSG00000171195,ENSG00000187689,ENSG00000178522,ENSG00000132464,ENSG00000132465,ENSG00000018189,ENSG00000173542,ENSG00000080493,ENSG00000145321,ENSG00000056291,ENSG00000163626,ENSG00000132466,ENSG00000163631,ENSG00000169435,ENSG00000169429,ENSG00000124875,ENSG00000163739,ENSG00000163737,ENSG00000163736,ENSG00000163735,ENSG00000163734,ENSG00000081041,ENSG00000182585,ENSG00000124882,ENSG00000169116,ENSG00000163743,ENSG00000174796,ENSG00000174792,ENSG00000138769,ENSG00000138768,ENSG00000198301,ENSG00000138755,ENSG00000169245,ENSG00000169248,ENSG00000138760,ENSG00000189157,ENSG00000272414,ENSG00000118804,ENSG00000163749,ENSG00000138771,ENSG00000156234,ENSG00000138767,ENSG00000169288,ENSG00000138759,ENSG00000138772,ENSG00000163291,ENSG00000156269,ENSG00000196475,ENSG00000152784,ENSG00000197826,ENSG00000138670,ENSG00000138668,ENSG00000249242,ENSG00000145284,ENSG00000138674,ENSG00000168152,ENSG00000189308,ENSG00000138663,ENSG00000145287,ENSG00000173085,ENSG00000163312,ENSG00000163319,ENSG00000163624,ENSG00000138639,ENSG00000109339,ENSG00000163629,ENSG00000145283,ENSG00000163633,ENSG00000145332,ENSG00000170509,ENSG00000198189,ENSG00000170502,ENSG00000152583,ENSG00000152591,ENSG00000152592,ENSG00000029559,ENSG00000152595,ENSG00000118785,ENSG00000118762,ENSG00000118777,ENSG00000163644,ENSG00000138642,ENSG00000138646,ENSG00000145337,ENSG00000138641,ENSG00000255072,ENSG00000177432,ENSG00000138640,ENSG00000185477,ENSG00000145335,ENSG00000138722,ENSG00000152208,ENSG00000172238,ENSG00000163104,ENSG00000163110,ENSG00000138696,ENSG00000163114,ENSG00000151247,ENSG00000197894,ENSG00000198099,ENSG00000172955,ENSG00000187758,ENSG00000196616,ENSG00000248144,ENSG00000196344,ENSG00000138813,ENSG00000248713,ENSG00000070190,ENSG00000109270,ENSG00000145358,ENSG00000164035,ENSG00000153064,ENSG00000109323,ENSG00000109332,ENSG00000164038,ENSG00000164039,ENSG00000169836,ENSG00000168772,ENSG00000168769,ENSG00000138777,ENSG00000236699,ENSG00000138785,ENSG00000138780,ENSG00000145348,ENSG00000164022,ENSG00000250298,ENSG00000155011,ENSG00000138801,ENSG00000164023,ENSG00000155016,ENSG00000138796,ENSG00000109475,ENSG00000198856,ENSG00000164089,ENSG00000188517,ENSG00000005059,ENSG00000123739,ENSG00000205403,ENSG00000109534,ENSG00000180245,ENSG00000183423,ENSG00000138798,ENSG00000170522,ENSG00000164093,ENSG00000138658,ENSG00000174720,ENSG00000145362,ENSG00000174607,ENSG00000138653,ENSG00000270394,ENSG00000174599,ENSG00000164100,ENSG00000145388,ENSG00000172403,ENSG00000172399,ENSG00000145390,ENSG00000145384,ENSG00000138735,ENSG00000164109,ENSG00000138738,ENSG00000173376,ENSG00000050730,ENSG00000186867,ENSG00000164112,ENSG00000145386,ENSG00000138686,ENSG00000138741,ENSG00000138688,ENSG00000164113,ENSG00000109471,ENSG00000138684,ENSG00000181004,ENSG00000138685,ENSG00000170917,ENSG00000145375,ENSG00000151458,ENSG00000164066,ENSG00000151475,ENSG00000164070,ENSG00000142731,ENSG00000138709,ENSG00000077684,ENSG00000151466,ENSG00000151470,ENSG00000138650,ENSG00000254535,ENSG00000189184,ENSG00000151012,ENSG00000151014,ENSG00000137463,ENSG00000109390,ENSG00000085871,ENSG00000196782,ENSG00000153130,ENSG00000153132,ENSG00000205301,ENSG00000179387,ENSG00000109424,ENSG00000109436,ENSG00000170153,ENSG00000109445,ENSG00000109452,ENSG00000183090,ENSG00000164164,ENSG00000170365,ENSG00000151611,ENSG00000164167,ENSG00000120519,ENSG00000137473,ENSG00000151617,ENSG00000164168,ENSG00000164169,ENSG00000071205,ENSG00000234828,ENSG00000170390,ENSG00000181541,ENSG00000145425,ENSG00000109686,ENSG00000164142,ENSG00000059691,ENSG00000109670,ENSG00000170006,ENSG00000137460,ENSG00000121211,ENSG00000137462,ENSG00000197410,ENSG00000171566,ENSG00000171564,ENSG00000171560,ENSG00000121207,ENSG00000151962,ENSG00000185149,ENSG00000164114,ENSG00000061918,ENSG00000256394,ENSG00000256043,ENSG00000109738,ENSG00000120251,ENSG00000164125,ENSG00000164124,ENSG00000171509,ENSG00000052795,ENSG00000164123,ENSG00000168843,ENSG00000164128,ENSG00000151005,ENSG00000198498,ENSG00000145416,ENSG00000248329,ENSG00000183439,ENSG00000229894,ENSG00000052802,ENSG00000109472,ENSG00000038295,ENSG00000196104,ENSG00000109511,ENSG00000137628,ENSG00000181381,ENSG00000129116,ENSG00000145439,ENSG00000137601,ENSG00000109572,ENSG00000109586,ENSG00000164106,ENSG00000164107,ENSG00000164117,ENSG00000164120,ENSG00000168594,ENSG00000150625,ENSG00000150627,ENSG00000150628,ENSG00000164122,ENSG00000129128,ENSG00000109674,ENSG00000038002,ENSG00000218336,ENSG00000151718,ENSG00000177300,ENSG00000185758,ENSG00000182552,ENSG00000168538,ENSG00000173320,ENSG00000164303,ENSG00000168310,ENSG00000164305,ENSG00000164306,ENSG00000151725,ENSG00000151726,ENSG00000187821,ENSG00000151729,ENSG00000109762,ENSG00000186352,ENSG00000205129,ENSG00000154553,ENSG00000154556,ENSG00000109794,ENSG00000145476,ENSG00000164344,ENSG00000088926,ENSG00000272297,ENSG00000168412,ENSG00000179059,ENSG00000179046,ENSG00000184108,ENSG00000205097,ENSG00000028116,ENSG00000115392,ENSG00000162927,ENSG00000162929,ENSG00000237651,ENSG00000115464,ENSG00000115484,ENSG00000173163,ENSG00000115504,ENSG00000115507,ENSG00000169764,ENSG00000143952,ENSG00000197329,ENSG00000138071,ENSG00000198369,ENSG00000143995,ENSG00000273398,ENSG00000115946,ENSG00000221823,ENSG00000115956,ENSG00000169618,ENSG00000163219,ENSG00000163217,ENSG00000183607,ENSG00000169605,ENSG00000198380,ENSG00000196975,ENSG00000087338,ENSG00000124380,ENSG00000059728,ENSG00000115998,ENSG00000116001,ENSG00000116031,ENSG00000258881,ENSG00000144031,ENSG00000144043,ENSG00000124370,ENSG00000124374,ENSG00000075292,ENSG00000135636,ENSG00000003137,ENSG00000135631,ENSG00000144048,ENSG00000187833,ENSG00000124356,ENSG00000163017,ENSG00000187605,ENSG00000114978,ENSG00000065911,ENSG00000204843,ENSG00000114993,ENSG00000115274,ENSG00000115275,ENSG00000115289,ENSG00000115297,ENSG00000144045,ENSG00000159374,ENSG00000135622,ENSG00000115363,ENSG00000115364,ENSG00000176204,ENSG00000143954,ENSG00000172023,ENSG00000172016,ENSG00000162951,ENSG00000163541,ENSG00000115423,ENSG00000186854,ENSG00000034510,ENSG00000152291,ENSG00000152292,ENSG00000168883,ENSG00000168887,ENSG00000168878,ENSG00000115525,ENSG00000068654,ENSG00000132300,ENSG00000132305,ENSG00000115548,ENSG00000115561,ENSG00000153563,ENSG00000172116,ENSG00000185304,ENSG00000115593,ENSG00000172071,ENSG00000144029,ENSG00000233757,ENSG00000144010,ENSG00000144015,ENSG00000188886,ENSG00000084090,ENSG00000121152,ENSG00000114982,ENSG00000158158,ENSG00000168754,ENSG00000144199,ENSG00000135976,ENSG00000115073,ENSG00000228486,ENSG00000168658,ENSG00000144191,ENSG00000040933,ENSG00000071073,ENSG00000196872,ENSG00000135951,ENSG00000273045,ENSG00000144182,ENSG00000273155,ENSG00000158411,ENSG00000185414,ENSG00000185674,ENSG00000144214,ENSG00000115514,ENSG00000158417,ENSG00000135945,ENSG00000170500,ENSG00000115526,ENSG00000204640,ENSG00000170485,ENSG00000204634,ENSG00000158435,ENSG00000163162,ENSG00000115590,ENSG00000115598,ENSG00000115602,ENSG00000115604,ENSG00000115607,ENSG00000180251,ENSG00000115616,ENSG00000170417,ENSG00000135972,ENSG00000135966,ENSG00000071051,ENSG00000119147,ENSG00000115652,ENSG00000153165,ENSG00000254126,ENSG00000144057,ENSG00000196862,ENSG00000196228,ENSG00000198203,ENSG00000198075,ENSG00000135968,ENSG00000169756,ENSG00000153201,ENSG00000163006,ENSG00000135960,ENSG00000256977,ENSG00000144063,ENSG00000144061,ENSG00000175701,ENSG00000257207,ENSG00000256671,ENSG00000169679,ENSG00000153107,ENSG00000153208,ENSG00000144161,ENSG00000188177,ENSG00000125630,ENSG00000125611,ENSG00000169607,ENSG00000115008,ENSG00000125571,ENSG00000136696,ENSG00000136695,ENSG00000136697,ENSG00000136682,ENSG00000088205,ENSG00000125629,ENSG00000019169,ENSG00000163075,ENSG00000144120,ENSG00000115109,ENSG00000144118,ENSG00000074047,ENSG00000155438,ENSG00000155052,ENSG00000136732,ENSG00000237524,ENSG00000169994,ENSG00000136709,ENSG00000144233,ENSG00000136715,ENSG00000222014,ENSG00000152086,ENSG00000136710,ENSG00000136718,ENSG00000196834,ENSG00000152093,ENSG00000136698,ENSG00000222038,ENSG00000178171,ENSG00000136002,ENSG00000152102,ENSG00000188219,ENSG00000233087,ENSG00000075886,ENSG00000163040,ENSG00000183840,ENSG00000176771,ENSG00000152127,ENSG00000153086,ENSG00000176601,ENSG00000115839,ENSG00000121988,ENSG00000048991,ENSG00000144224,ENSG00000076003,ENSG00000115866,ENSG00000121966,ENSG00000150540,ENSG00000168702,ENSG00000115919,ENSG00000075884,ENSG00000121964,ENSG00000169554,ENSG00000121989,ENSG00000135999,ENSG00000187123,ENSG00000123610,ENSG00000080345,ENSG00000183091,ENSG00000162980,ENSG00000182389,ENSG00000115145,ENSG00000177917,ENSG00000177519,ENSG00000153234,ENSG00000115159,ENSG00000136542,ENSG00000136541,ENSG00000115165,ENSG00000115170,ENSG00000007001,ENSG00000153237,ENSG00000163331,ENSG00000115183,ENSG00000196151,ENSG00000136536,ENSG00000241399,ENSG00000248672,ENSG00000054219,ENSG00000153246,ENSG00000153250,ENSG00000136560,ENSG00000115233,ENSG00000136535,ENSG00000197635,ENSG00000115263,ENSG00000078098,ENSG00000115267,ENSG00000115271,ENSG00000182263,ENSG00000115290,ENSG00000082438,ENSG00000169507,ENSG00000153253,ENSG00000136531,ENSG00000178662,ENSG00000123607,ENSG00000144285,ENSG00000169432,ENSG00000136546,ENSG00000163092,ENSG00000172318,ENSG00000198648,ENSG00000172292,ENSG00000163072,ENSG00000152254,ENSG00000073734,ENSG00000073737,ENSG00000081479,ENSG00000163093,ENSG00000251569,ENSG00000239474,ENSG00000138399,ENSG00000138398,ENSG00000154479,ENSG00000144362,ENSG00000213160,ENSG00000138385,ENSG00000138382,ENSG00000144357,ENSG00000071909,ENSG00000204335,ENSG00000204334,ENSG00000115806,ENSG00000123600,ENSG00000115827,ENSG00000071967,ENSG00000077380,ENSG00000115840,ENSG00000128708,ENSG00000172878,ENSG00000144355,ENSG00000115844,ENSG00000091409,ENSG00000091428,ENSG00000091436,ENSG00000144354,ENSG00000138430,ENSG00000217236,ENSG00000138433,ENSG00000144306,ENSG00000115935,ENSG00000138435,ENSG00000115966,ENSG00000174279,ENSG00000128714,ENSG00000128713,ENSG00000128710,ENSG00000128709,ENSG00000175879,ENSG00000128652,ENSG00000170166,ENSG00000128645,ENSG00000128654,ENSG00000170144,ENSG00000197557,ENSG00000079156,ENSG00000180228,ENSG00000204311,ENSG00000079150,ENSG00000116095,ENSG00000155657,ENSG00000163492,ENSG00000187231,ENSG00000163510,ENSG00000115232,ENSG00000188452,ENSG00000162992,ENSG00000138434,ENSG00000150722,ENSG00000115252,ENSG00000061676,ENSG00000163002,ENSG00000170396,ENSG00000188738,ENSG00000065548,ENSG00000138448,ENSG00000144369,ENSG00000163012,ENSG00000064989,ENSG00000003436,ENSG00000144366,ENSG00000168542,ENSG00000115368,ENSG00000151687,ENSG00000128694,ENSG00000128699,ENSG00000064933,ENSG00000187699,ENSG00000138379,ENSG00000198130,ENSG00000151689,ENSG00000151690,ENSG00000189362,ENSG00000138386,ENSG00000115415,ENSG00000128641,ENSG00000118997,ENSG00000081320,ENSG00000138411,ENSG00000144395,ENSG00000187944,ENSG00000065413,ENSG00000115524,ENSG00000115520,ENSG00000115540,ENSG00000162944,ENSG00000247626,ENSG00000152430,ENSG00000115896,ENSG00000119042,ENSG00000226124,ENSG00000178074,ENSG00000196141,ENSG00000155729,ENSG00000163535,ENSG00000138356,ENSG00000082153,ENSG00000240344,ENSG00000196290,ENSG00000155744,ENSG00000003400,ENSG00000064012,ENSG00000155749,ENSG00000155754,ENSG00000155755,ENSG00000082126,ENSG00000138395,ENSG00000163596,ENSG00000138442,ENSG00000144426,ENSG00000138443,ENSG00000173166,ENSG00000178562,ENSG00000163599,ENSG00000163600,ENSG00000118257,ENSG00000114942,ENSG00000183671,ENSG00000204186,ENSG00000114948,ENSG00000232125,ENSG00000118246,ENSG00000144410,ENSG00000118263,ENSG00000118260,ENSG00000178385,ENSG00000118231,ENSG00000163254,ENSG00000182187,ENSG00000168582,ENSG00000188674,ENSG00000138413,ENSG00000115020,ENSG00000144407,ENSG00000078018,ENSG00000144406,ENSG00000197713,ENSG00000144445,ENSG00000115361,ENSG00000168530,ENSG00000115365,ENSG00000021826,ENSG00000178568,ENSG00000030419,ENSG00000144451,ENSG00000174453,ENSG00000144452,ENSG00000115414,ENSG00000115425,ENSG00000163449,ENSG00000118245,ENSG00000079308,ENSG00000163464,ENSG00000163466,ENSG00000179921,ENSG00000127837,ENSG00000127838,ENSG00000135926,ENSG00000158428,ENSG00000144579,ENSG00000135913,ENSG00000144580,ENSG00000115556,ENSG00000135929,ENSG00000163501,ENSG00000187736,ENSG00000213901,ENSG00000115649,ENSG00000144567,ENSG00000158552,ENSG00000163521,ENSG00000115661,ENSG00000127824,ENSG00000243910,ENSG00000182698,ENSG00000144589,ENSG00000116120,ENSG00000123983,ENSG00000152049,ENSG00000171951,ENSG00000135900,ENSG00000135919,ENSG00000124019,ENSG00000135905,ENSG00000144460,ENSG00000144468,ENSG00000081052,ENSG00000169031,ENSG00000168958,ENSG00000168955,ENSG00000173744,ENSG00000042304,ENSG00000123977,ENSG00000153820,ENSG00000153827,ENSG00000153832,ENSG00000135898,ENSG00000204128,ENSG00000173692,ENSG00000135914,ENSG00000115053,ENSG00000144524,ENSG00000171551,ENSG00000237412,ENSG00000204120,ENSG00000115474,ENSG00000115488,ENSG00000085978,ENSG00000130561,ENSG00000077044,ENSG00000085982,ENSG00000241635,ENSG00000242515,ENSG00000241119,ENSG00000244122,ENSG00000240224,ENSG00000244474,ENSG00000243135,ENSG00000242366,ENSG00000185038,ENSG00000144481,ENSG00000072080,ENSG00000157985,ENSG00000168505,ENSG00000182177,ENSG00000144476,ENSG00000198612,ENSG00000163359,ENSG00000177483,ENSG00000184182,ENSG00000258984,ENSG00000132330,ENSG00000178752,ENSG00000204104,ENSG00000068024,ENSG00000130414,ENSG00000178602,ENSG00000063660,ENSG00000144504,ENSG00000188542,ENSG00000178623,ENSG00000172482,ENSG00000122085,ENSG00000115677,ENSG00000168385,ENSG00000006607,ENSG00000216921
TF	Factor: C/EBPalpha; motif: ATTGCGYAAY	TF:M07412	0.000113537	3439	2635	560	ENSG00000160973,ENSG00000147676,ENSG00000147789,ENSG00000104499,ENSG00000179142,ENSG00000158106,ENSG00000104518,ENSG00000104529,ENSG00000179886,ENSG00000185122,ENSG00000147679,ENSG00000182197,ENSG00000184374,ENSG00000136960,ENSG00000178764,ENSG00000156802,ENSG00000164983,ENSG00000147687,ENSG00000147684,ENSG00000173334,ENSG00000168672,ENSG00000132294,ENSG00000104419,ENSG00000008513,ENSG00000256892,ENSG00000169813,ENSG00000107551,ENSG00000204174,ENSG00000177354,ENSG00000227345,ENSG00000204152,ENSG00000178440,ENSG00000204149,ENSG00000165471,ENSG00000249860,ENSG00000151151,ENSG00000122873,ENSG00000072401,ENSG00000148541,ENSG00000183346,ENSG00000150347,ENSG00000148572,ENSG00000198739,ENSG00000138346,ENSG00000138336,ENSG00000122958,ENSG00000156502,ENSG00000156515,ENSG00000099284,ENSG00000197746,ENSG00000107742,ENSG00000182180,ENSG00000166348,ENSG00000177791,ENSG00000172650,ENSG00000176986,ENSG00000148660,ENSG00000122861,ENSG00000185009,ENSG00000148655,ENSG00000138326,ENSG00000253626,ENSG00000188199,ENSG00000228570,ENSG00000133661,ENSG00000189129,ENSG00000148604,ENSG00000062650,ENSG00000184923,ENSG00000198682,ENSG00000152766,ENSG00000026103,ENSG00000119922,ENSG00000119917,ENSG00000185745,ENSG00000152778,ENSG00000152779,ENSG00000138182,ENSG00000148680,ENSG00000107864,ENSG00000095464,ENSG00000138193,ENSG00000119969,ENSG00000108242,ENSG00000095587,ENSG00000165879,ENSG00000171314,ENSG00000120057,ENSG00000119929,ENSG00000014919,ENSG00000075290,ENSG00000186862,ENSG00000107819,ENSG00000166189,ENSG00000138107,ENSG00000107882,ENSG00000156374,ENSG00000148841,ENSG00000148700,ENSG00000119950,ENSG00000197142,ENSG00000148737,ENSG00000197893,ENSG00000148735,ENSG00000198924,ENSG00000196865,ENSG00000165813,ENSG00000165816,ENSG00000203837,ENSG00000107651,ENSG00000107679,ENSG00000183559,ENSG00000203795,ENSG00000154473,ENSG00000107902,ENSG00000165660,ENSG00000188690,ENSG00000154493,ENSG00000188916,ENSG00000214285,ENSG00000108010,ENSG00000148814,ENSG00000197177,ENSG00000130640,ENSG00000198546,ENSG00000148824,ENSG00000136574,ENSG00000253649,ENSG00000147614,ENSG00000205882,ENSG00000186523,ENSG00000145002,ENSG00000170289,ENSG00000250305,ENSG00000147526,ENSG00000185053,ENSG00000078579,ENSG00000164823,ENSG00000003989,ENSG00000104327,ENSG00000168619,ENSG00000155099,ENSG00000214954,ENSG00000147606,ENSG00000104755,ENSG00000104760,ENSG00000205133,ENSG00000156006,ENSG00000156011,ENSG00000036565,ENSG00000130227,ENSG00000175305,ENSG00000175895,ENSG00000156469,ENSG00000168575,ENSG00000176209,ENSG00000165102,ENSG00000104635,ENSG00000253729,ENSG00000156509,ENSG00000169139,ENSG00000186106,ENSG00000183729,ENSG00000159167,ENSG00000042980,ENSG00000120963,ENSG00000083307,ENSG00000104722,ENSG00000137547,ENSG00000104237,ENSG00000221818,ENSG00000254087,ENSG00000221914,ENSG00000104765,ENSG00000240694,ENSG00000164930,ENSG00000164933,ENSG00000181195,ENSG00000164934,ENSG00000215114,ENSG00000178538,ENSG00000120885,ENSG00000198363,ENSG00000147655,ENSG00000185942,ENSG00000168078,ENSG00000185728,ENSG00000172817,ENSG00000168079,ENSG00000214050,ENSG00000164796,ENSG00000104671,ENSG00000157110,ENSG00000261787,ENSG00000133874,ENSG00000165084,ENSG00000215262,ENSG00000020181,ENSG00000104313,ENSG00000175606,ENSG00000164749,ENSG00000091656,ENSG00000171033,ENSG00000104427,ENSG00000104435,ENSG00000076554,ENSG00000170323,ENSG00000133740,ENSG00000183783,ENSG00000177752,ENSG00000163281,ENSG00000151834,ENSG00000163288,ENSG00000226887,ENSG00000072201,ENSG00000134853,ENSG00000128052,ENSG00000134852,ENSG00000128059,ENSG00000128050,ENSG00000171476,ENSG00000047315,ENSG00000196620,ENSG00000109181,ENSG00000171234,ENSG00000213759,ENSG00000135226,ENSG00000173610,ENSG00000135222,ENSG00000126549,ENSG00000205649,ENSG00000109205,ENSG00000181617,ENSG00000109208,ENSG00000171201,ENSG00000171199,ENSG00000132467,ENSG00000145321,ENSG00000132466,ENSG00000169429,ENSG00000109272,ENSG00000163737,ENSG00000163736,ENSG00000163735,ENSG00000081041,ENSG00000109321,ENSG00000174808,ENSG00000138768,ENSG00000138760,ENSG00000189157,ENSG00000272414,ENSG00000138758,ENSG00000138764,ENSG00000156269,ENSG00000138670,ENSG00000249242,ENSG00000138663,ENSG00000173083,ENSG00000163312,ENSG00000163319,ENSG00000138639,ENSG00000172493,ENSG00000198189,ENSG00000170502,ENSG00000152591,ENSG00000152592,ENSG00000152595,ENSG00000145337,ENSG00000180346,ENSG00000185477,ENSG00000152208,ENSG00000138696,ENSG00000163114,ENSG00000163116,ENSG00000138698,ENSG00000151247,ENSG00000197894,ENSG00000198099,ENSG00000187758,ENSG00000248144,ENSG00000138823,ENSG00000070190,ENSG00000138814,ENSG00000109323,ENSG00000164037,ENSG00000236699,ENSG00000138785,ENSG00000138780,ENSG00000145348,ENSG00000164022,ENSG00000155011,ENSG00000138795,ENSG00000138798,ENSG00000138792,ENSG00000174749,ENSG00000073331,ENSG00000138658,ENSG00000174720,ENSG00000145349,ENSG00000270394,ENSG00000172403,ENSG00000164109,ENSG00000050730,ENSG00000186867,ENSG00000164111,ENSG00000123737,ENSG00000145386,ENSG00000145375,ENSG00000151458,ENSG00000164066,ENSG00000077684,ENSG00000254535,ENSG00000109390,ENSG00000164134,ENSG00000145391,ENSG00000196782,ENSG00000153130,ENSG00000153132,ENSG00000109424,ENSG00000170185,ENSG00000170365,ENSG00000109686,ENSG00000164142,ENSG00000109670,ENSG00000170006,ENSG00000169989,ENSG00000164144,ENSG00000121210,ENSG00000185149,ENSG00000151790,ENSG00000109738,ENSG00000120251,ENSG00000168843,ENSG00000151005,ENSG00000145416,ENSG00000248329,ENSG00000196104,ENSG00000109511,ENSG00000154447,ENSG00000198948,ENSG00000164120,ENSG00000168594,ENSG00000164122,ENSG00000218336,ENSG00000151718,ENSG00000182552,ENSG00000168538,ENSG00000168310,ENSG00000109775,ENSG00000168491,ENSG00000154556,ENSG00000083857,ENSG00000179046,ENSG00000162927,ENSG00000162928,ENSG00000082898,ENSG00000115484,ENSG00000115504,ENSG00000143952,ENSG00000143995,ENSG00000169604,ENSG00000087338,ENSG00000169564,ENSG00000143977,ENSG00000258881,ENSG00000144043,ENSG00000075292,ENSG00000135636,ENSG00000003137,ENSG00000116096,ENSG00000135625,ENSG00000144034,ENSG00000187833,ENSG00000124356,ENSG00000114956,ENSG00000115275,ENSG00000115350,ENSG00000176204,ENSG00000172016,ENSG00000163541,ENSG00000168887,ENSG00000168878,ENSG00000115523,ENSG00000132305,ENSG00000239305,ENSG00000172071,ENSG00000233757,ENSG00000188886,ENSG00000084090,ENSG00000249715,ENSG00000163126,ENSG00000168754,ENSG00000115073,ENSG00000168658,ENSG00000183513,ENSG00000115446,ENSG00000071073,ENSG00000158411,ENSG00000185414,ENSG00000144214,ENSG00000115514,ENSG00000135945,ENSG00000115526,ENSG00000163162,ENSG00000196460,ENSG00000115598,ENSG00000180251,ENSG00000135974,ENSG00000115665,ENSG00000196228,ENSG00000198075,ENSG00000135968,ENSG00000135960,ENSG00000256977,ENSG00000175701,ENSG00000257207,ENSG00000256671,ENSG00000153094,ENSG00000153107,ENSG00000188177,ENSG00000114999,ENSG00000125538,ENSG00000125637,ENSG00000144134,ENSG00000115091,ENSG00000125633,ENSG00000144119,ENSG00000186132,ENSG00000155368,ENSG00000163075,ENSG00000115109,ENSG00000144118,ENSG00000163083,ENSG00000136732,ENSG00000237524,ENSG00000163166,ENSG00000136709,ENSG00000136731,ENSG00000152093,ENSG00000136698,ENSG00000173302,ENSG00000075886,ENSG00000150551,ENSG00000176771,ENSG00000176601,ENSG00000121988,ENSG00000048991,ENSG00000150540,ENSG00000168702,ENSG00000115919,ENSG00000121964,ENSG00000080345,ENSG00000162980,ENSG00000115159,ENSG00000115170,ENSG00000163331,ENSG00000115221,ENSG00000136560,ENSG00000144290,ENSG00000153253,ENSG00000136531,ENSG00000178662,ENSG00000123607,ENSG00000073737,ENSG00000081479,ENSG00000154479,ENSG00000144362,ENSG00000213160,ENSG00000077380,ENSG00000115840,ENSG00000172878,ENSG00000144355,ENSG00000115844,ENSG00000152256,ENSG00000163328,ENSG00000128656,ENSG00000174279,ENSG00000128713,ENSG00000170166,ENSG00000155636,ENSG00000079156,ENSG00000116095,ENSG00000163492,ENSG00000187231,ENSG00000150722,ENSG00000162998,ENSG00000061676,ENSG00000170396,ENSG00000064989,ENSG00000003436,ENSG00000151687,ENSG00000128699,ENSG00000064933,ENSG00000151690,ENSG00000115419,ENSG00000115415,ENSG00000196950,ENSG00000115520,ENSG00000115540,ENSG00000115896,ENSG00000163535,ENSG00000003402,ENSG00000003393,ENSG00000138380,ENSG00000119004,ENSG00000023228,ENSG00000114942,ENSG00000138400,ENSG00000118246,ENSG00000144410,ENSG00000118260,ENSG00000182187,ENSG00000168582,ENSG00000138413,ENSG00000168530,ENSG00000118242,ENSG00000115461,ENSG00000118245,ENSG00000188282,ENSG00000127837,ENSG00000127838,ENSG00000018280,ENSG00000115592,ENSG00000135925,ENSG00000188760,ENSG00000163082,ENSG00000171951,ENSG00000152056,ENSG00000135905,ENSG00000081052,ENSG00000169031,ENSG00000168955,ENSG00000115009,ENSG00000153820,ENSG00000079263,ENSG00000185404,ENSG00000067066,ENSG00000135932,ENSG00000173692,ENSG00000115474,ENSG00000115488,ENSG00000130561,ENSG00000242515,ENSG00000244122,ENSG00000144481,ENSG00000130147,ENSG00000157985,ENSG00000182177,ENSG00000144476,ENSG00000163359,ENSG00000115648,ENSG00000124831,ENSG00000177483,ENSG00000184182,ENSG00000258984,ENSG00000068024,ENSG00000188542,ENSG00000178623,ENSG00000115677,ENSG00000168385
TF	Factor: TEF-3; motif: GNTATTTTT	TF:M07270	0.000122718	10219	2635	1494	ENSG00000167701,ENSG00000213563,ENSG00000198169,ENSG00000147676,ENSG00000105339,ENSG00000197363,ENSG00000170619,ENSG00000170631,ENSG00000180155,ENSG00000261667,ENSG00000182759,ENSG00000104524,ENSG00000181135,ENSG00000181085,ENSG00000178719,ENSG00000178896,ENSG00000179091,ENSG00000271698,ENSG00000173137,ENSG00000160949,ENSG00000147677,ENSG00000164754,ENSG00000205002,ENSG00000164756,ENSG00000164758,ENSG00000184374,ENSG00000136960,ENSG00000064313,ENSG00000136982,ENSG00000155792,ENSG00000172172,ENSG00000172167,ENSG00000170961,ENSG00000178764,ENSG00000136986,ENSG00000156787,ENSG00000189376,ENSG00000259305,ENSG00000165156,ENSG00000156802,ENSG00000156795,ENSG00000175946,ENSG00000104537,ENSG00000183665,ENSG00000170881,ENSG00000170873,ENSG00000180938,ENSG00000104549,ENSG00000164961,ENSG00000156831,ENSG00000212993,ENSG00000136997,ENSG00000147697,ENSG00000153310,ENSG00000132294,ENSG00000132297,ENSG00000184156,ENSG00000165071,ENSG00000129292,ENSG00000042832,ENSG00000155926,ENSG00000104419,ENSG00000066827,ENSG00000169436,ENSG00000108094,ENSG00000108100,ENSG00000177291,ENSG00000256892,ENSG00000175395,ENSG00000189180,ENSG00000196693,ENSG00000165733,ENSG00000169826,ENSG00000150201,ENSG00000169740,ENSG00000107551,ENSG00000165507,ENSG00000256574,ENSG00000165406,ENSG00000172661,ENSG00000188234,ENSG00000204179,ENSG00000204172,ENSG00000170324,ENSG00000107643,ENSG00000128805,ENSG00000128815,ENSG00000165633,ENSG00000172538,ENSG00000177354,ENSG00000165606,ENSG00000225830,ENSG00000070748,ENSG00000178645,ENSG00000197444,ENSG00000227345,ENSG00000204152,ENSG00000178440,ENSG00000204149,ENSG00000188611,ENSG00000148584,ENSG00000185532,ENSG00000150275,ENSG00000249860,ENSG00000151151,ENSG00000122873,ENSG00000072401,ENSG00000108064,ENSG00000165449,ENSG00000227877,ENSG00000151150,ENSG00000170312,ENSG00000072422,ENSG00000196932,ENSG00000183346,ENSG00000150347,ENSG00000138311,ENSG00000171988,ENSG00000165476,ENSG00000183230,ENSG00000198739,ENSG00000108176,ENSG00000148634,ENSG00000138347,ENSG00000179774,ENSG00000096746,ENSG00000204130,ENSG00000107625,ENSG00000165732,ENSG00000122862,ENSG00000122958,ENSG00000156502,ENSG00000156510,ENSG00000197467,ENSG00000099284,ENSG00000042286,ENSG00000156521,ENSG00000148734,ENSG00000148730,ENSG00000156574,ENSG00000166220,ENSG00000166228,ENSG00000198246,ENSG00000197746,ENSG00000148719,ENSG00000107745,ENSG00000156026,ENSG00000138315,ENSG00000166321,ENSG00000122882,ENSG00000138286,ENSG00000213551,ENSG00000156042,ENSG00000138279,ENSG00000166348,ENSG00000177791,ENSG00000172650,ENSG00000172586,ENSG00000214655,ENSG00000272916,ENSG00000166507,ENSG00000148660,ENSG00000035403,ENSG00000185009,ENSG00000156110,ENSG00000156650,ENSG00000079393,ENSG00000165637,ENSG00000138326,ENSG00000253626,ENSG00000185303,ENSG00000122852,ENSG00000133661,ENSG00000122359,ENSG00000151224,ENSG00000170788,ENSG00000133665,ENSG00000108219,ENSG00000185737,ENSG00000165678,ENSG00000188373,ENSG00000204033,ENSG00000148602,ENSG00000107771,ENSG00000122367,ENSG00000107779,ENSG00000148671,ENSG00000138138,ENSG00000184719,ENSG00000204022,ENSG00000182333,ENSG00000204020,ENSG00000173239,ENSG00000152766,ENSG00000138134,ENSG00000107796,ENSG00000107798,ENSG00000119922,ENSG00000119917,ENSG00000185745,ENSG00000152782,ENSG00000138182,ENSG00000148680,ENSG00000148677,ENSG00000165338,ENSG00000119938,ENSG00000107854,ENSG00000174721,ENSG00000095564,ENSG00000107864,ENSG00000138160,ENSG00000138119,ENSG00000138180,ENSG00000186188,ENSG00000138207,ENSG00000095464,ENSG00000148690,ENSG00000108231,ENSG00000176273,ENSG00000138193,ENSG00000108242,ENSG00000165841,ENSG00000138109,ENSG00000138115,ENSG00000095637,ENSG00000138185,ENSG00000270099,ENSG00000188649,ENSG00000107443,ENSG00000177853,ENSG00000095585,ENSG00000107447,ENSG00000197430,ENSG00000077147,ENSG00000171314,ENSG00000165887,ENSG00000155252,ENSG00000171160,ENSG00000119986,ENSG00000166024,ENSG00000107521,ENSG00000119946,ENSG00000120053,ENSG00000119919,ENSG00000198018,ENSG00000119929,ENSG00000014919,ENSG00000023839,ENSG00000107554,ENSG00000120054,ENSG00000196072,ENSG00000099194,ENSG00000075290,ENSG00000075826,ENSG00000119906,ENSG00000107821,ENSG00000138136,ENSG00000166171,ENSG00000166169,ENSG00000107829,ENSG00000198408,ENSG00000148840,ENSG00000166197,ENSG00000077150,ENSG00000059915,ENSG00000107872,ENSG00000138111,ENSG00000166272,ENSG00000148795,ENSG00000166275,ENSG00000270316,ENSG00000214435,ENSG00000235376,ENSG00000173915,ENSG00000148843,ENSG00000138172,ENSG00000107960,ENSG00000156384,ENSG00000197748,ENSG00000148834,ENSG00000065621,ENSG00000120051,ENSG00000148700,ENSG00000138166,ENSG00000108055,ENSG00000203867,ENSG00000119913,ENSG00000023041,ENSG00000151532,ENSG00000148737,ENSG00000148702,ENSG00000197893,ENSG00000148735,ENSG00000198924,ENSG00000196865,ENSG00000165813,ENSG00000095627,ENSG00000165816,ENSG00000099204,ENSG00000165832,ENSG00000107518,ENSG00000182645,ENSG00000203837,ENSG00000175535,ENSG00000187021,ENSG00000165868,ENSG00000188316,ENSG00000187164,ENSG00000165669,ENSG00000119979,ENSG00000183605,ENSG00000165672,ENSG00000198873,ENSG00000197771,ENSG00000107651,ENSG00000120008,ENSG00000107672,ENSG00000138152,ENSG00000107679,ENSG00000254636,ENSG00000183559,ENSG00000138161,ENSG00000203795,ENSG00000119965,ENSG00000095574,ENSG00000188620,ENSG00000188816,ENSG00000107902,ENSG00000189319,ENSG00000019995,ENSG00000175018,ENSG00000107938,ENSG00000188690,ENSG00000107949,ENSG00000089876,ENSG00000203780,ENSG00000214285,ENSG00000180745,ENSG00000132334,ENSG00000148773,ENSG00000170430,ENSG00000148826,ENSG00000197177,ENSG00000127884,ENSG00000130649,ENSG00000171772,ENSG00000225899,ENSG00000147535,ENSG00000175806,ENSG00000185015,ENSG00000171044,ENSG00000133742,ENSG00000136573,ENSG00000104691,ENSG00000136574,ENSG00000165046,ENSG00000253649,ENSG00000104267,ENSG00000079459,ENSG00000147614,ENSG00000164893,ENSG00000205884,ENSG00000205883,ENSG00000205882,ENSG00000233050,ENSG00000176623,ENSG00000085719,ENSG00000232948,ENSG00000170289,ENSG00000164741,ENSG00000185053,ENSG00000104723,ENSG00000176571,ENSG00000156103,ENSG00000078579,ENSG00000155970,ENSG00000169495,ENSG00000104219,ENSG00000104312,ENSG00000164823,ENSG00000104320,ENSG00000003987,ENSG00000003989,ENSG00000197140,ENSG00000104213,ENSG00000123119,ENSG00000129422,ENSG00000253250,ENSG00000168619,ENSG00000155099,ENSG00000155100,ENSG00000214954,ENSG00000147606,ENSG00000104755,ENSG00000104760,ENSG00000079102,ENSG00000131203,ENSG00000176907,ENSG00000165061,ENSG00000104763,ENSG00000147536,ENSG00000205133,ENSG00000188343,ENSG00000156011,ENSG00000158669,ENSG00000147408,ENSG00000104613,ENSG00000183808,ENSG00000164953,ENSG00000175445,ENSG00000036565,ENSG00000147416,ENSG00000164951,ENSG00000079112,ENSG00000164949,ENSG00000197275,ENSG00000168546,ENSG00000265817,ENSG00000164944,ENSG00000130227,ENSG00000104413,ENSG00000158806,ENSG00000104365,ENSG00000156170,ENSG00000168476,ENSG00000070501,ENSG00000164938,ENSG00000156467,ENSG00000168481,ENSG00000078668,ENSG00000168575,ENSG00000176209,ENSG00000147432,ENSG00000147434,ENSG00000169439,ENSG00000104324,ENSG00000180543,ENSG00000147649,ENSG00000254673,ENSG00000197181,ENSG00000156482,ENSG00000104635,ENSG00000132541,ENSG00000104356,ENSG00000120910,ENSG00000104361,ENSG00000104375,ENSG00000164920,ENSG00000120896,ENSG00000132549,ENSG00000253729,ENSG00000104738,ENSG00000164919,ENSG00000132554,ENSG00000156509,ENSG00000147669,ENSG00000104450,ENSG00000169139,ENSG00000034239,ENSG00000019549,ENSG00000168333,ENSG00000034677,ENSG00000147481,ENSG00000186106,ENSG00000174226,ENSG00000070756,ENSG00000147485,ENSG00000147457,ENSG00000147488,ENSG00000197217,ENSG00000023287,ENSG00000167034,ENSG00000159167,ENSG00000042980,ENSG00000047249,ENSG00000164924,ENSG00000147509,ENSG00000083307,ENSG00000134028,ENSG00000104490,ENSG00000069206,ENSG00000104517,ENSG00000137547,ENSG00000206579,ENSG00000147437,ENSG00000167904,ENSG00000155087,ENSG00000184661,ENSG00000137574,ENSG00000155096,ENSG00000254087,ENSG00000221914,ENSG00000008988,ENSG00000172680,ENSG00000181690,ENSG00000155097,ENSG00000164929,ENSG00000170791,ENSG00000092964,ENSG00000164930,ENSG00000164933,ENSG00000120907,ENSG00000104331,ENSG00000169122,ENSG00000015592,ENSG00000215114,ENSG00000167910,ENSG00000137575,ENSG00000147647,ENSG00000164935,ENSG00000169946,ENSG00000198846,ENSG00000178538,ENSG00000104388,ENSG00000164830,ENSG00000120915,ENSG00000174429,ENSG00000120885,ENSG00000154188,ENSG00000198363,ENSG00000147655,ENSG00000168077,ENSG00000104408,ENSG00000104412,ENSG00000147419,ENSG00000164841,ENSG00000174417,ENSG00000120526,ENSG00000120533,ENSG00000171320,ENSG00000168078,ENSG00000137563,ENSG00000185728,ENSG00000172817,ENSG00000104442,ENSG00000168079,ENSG00000189233,ENSG00000066855,ENSG00000134014,ENSG00000147642,ENSG00000214050,ENSG00000147573,ENSG00000012232,ENSG00000147571,ENSG00000147576,ENSG00000197892,ENSG00000185697,ENSG00000133872,ENSG00000175073,ENSG00000177669,ENSG00000104671,ENSG00000178460,ENSG00000197265,ENSG00000261787,ENSG00000178125,ENSG00000253457,ENSG00000121022,ENSG00000104687,ENSG00000104695,ENSG00000133863,ENSG00000172733,ENSG00000104218,ENSG00000165392,ENSG00000066777,ENSG00000172728,ENSG00000046889,ENSG00000129696,ENSG00000198042,ENSG00000133874,ENSG00000133878,ENSG00000165084,ENSG00000156687,ENSG00000137573,ENSG00000215262,ENSG00000147475,ENSG00000147471,ENSG00000104221,ENSG00000156675,ENSG00000169154,ENSG00000188778,ENSG00000147592,ENSG00000129691,ENSG00000221947,ENSG00000104313,ENSG00000147465,ENSG00000175324,ENSG00000156735,ENSG00000178860,ENSG00000182674,ENSG00000147601,ENSG00000164764,ENSG00000040341,ENSG00000258677,ENSG00000104343,ENSG00000175606,ENSG00000154589,ENSG00000104381,ENSG00000137558,ENSG00000121005,ENSG00000164749,ENSG00000091656,ENSG00000104427,ENSG00000104432,ENSG00000104435,ENSG00000164683,ENSG00000147586,ENSG00000076554,ENSG00000205189,ENSG00000164684,ENSG00000076641,ENSG00000164687,ENSG00000147588,ENSG00000205186,ENSG00000170323,ENSG00000197416,ENSG00000133731,ENSG00000253598,ENSG00000104231,ENSG00000164695,ENSG00000184672,ENSG00000133739,ENSG00000183783,ENSG00000177752,ENSG00000151806,ENSG00000151834,ENSG00000169019,ENSG00000145246,ENSG00000145244,ENSG00000074966,ENSG00000135605,ENSG00000145247,ENSG00000109182,ENSG00000188993,ENSG00000163069,ENSG00000163071,ENSG00000109189,ENSG00000226887,ENSG00000128045,ENSG00000145216,ENSG00000072201,ENSG00000109220,ENSG00000180613,ENSG00000134853,ENSG00000128052,ENSG00000128039,ENSG00000134851,ENSG00000134852,ENSG00000163440,ENSG00000250821,ENSG00000090989,ENSG00000109265,ENSG00000157426,ENSG00000128059,ENSG00000128050,ENSG00000249693,ENSG00000128040,ENSG00000084092,ENSG00000047315,ENSG00000150471,ENSG00000205678,ENSG00000145241,ENSG00000035720,ENSG00000033178,ENSG00000109163,ENSG00000153802,ENSG00000187054,ENSG00000198092,ENSG00000185873,ENSG00000083896,ENSG00000087128,ENSG00000197888,ENSG00000196620,ENSG00000109181,ENSG00000135220,ENSG00000171234,ENSG00000213759,ENSG00000135226,ENSG00000156096,ENSG00000271271,ENSG00000173610,ENSG00000173597,ENSG00000109193,ENSG00000126545,ENSG00000135222,ENSG00000126549,ENSG00000205649,ENSG00000126550,ENSG00000187533,ENSG00000109205,ENSG00000181617,ENSG00000171209,ENSG00000145309,ENSG00000109208,ENSG00000171201,ENSG00000171199,ENSG00000171195,ENSG00000187689,ENSG00000178522,ENSG00000132464,ENSG00000132465,ENSG00000018189,ENSG00000156136,ENSG00000080493,ENSG00000145321,ENSG00000056291,ENSG00000156140,ENSG00000163626,ENSG00000132466,ENSG00000163631,ENSG00000081051,ENSG00000079557,ENSG00000169435,ENSG00000169429,ENSG00000124875,ENSG00000109272,ENSG00000163736,ENSG00000163738,ENSG00000182585,ENSG00000124882,ENSG00000109321,ENSG00000174792,ENSG00000138769,ENSG00000138768,ENSG00000156194,ENSG00000138744,ENSG00000198301,ENSG00000138755,ENSG00000169245,ENSG00000169248,ENSG00000189157,ENSG00000272414,ENSG00000118804,ENSG00000163749,ENSG00000138771,ENSG00000118816,ENSG00000138772,ENSG00000163291,ENSG00000156269,ENSG00000196475,ENSG00000138675,ENSG00000197826,ENSG00000138669,ENSG00000152795,ENSG00000145293,ENSG00000249242,ENSG00000145284,ENSG00000168152,ENSG00000189308,ENSG00000138663,ENSG00000145287,ENSG00000173083,ENSG00000138678,ENSG00000109339,ENSG00000163629,ENSG00000163633,ENSG00000170509,ENSG00000198189,ENSG00000170502,ENSG00000152583,ENSG00000152591,ENSG00000152592,ENSG00000029559,ENSG00000152595,ENSG00000118785,ENSG00000118777,ENSG00000138642,ENSG00000138646,ENSG00000138641,ENSG00000255072,ENSG00000138640,ENSG00000180346,ENSG00000185477,ENSG00000145335,ENSG00000138722,ENSG00000172238,ENSG00000163104,ENSG00000163106,ENSG00000163110,ENSG00000138696,ENSG00000163114,ENSG00000163116,ENSG00000138698,ENSG00000151247,ENSG00000198099,ENSG00000172955,ENSG00000187758,ENSG00000196616,ENSG00000248144,ENSG00000196344,ENSG00000138813,ENSG00000145331,ENSG00000138823,ENSG00000248713,ENSG00000070190,ENSG00000109270,ENSG00000164031,ENSG00000164032,ENSG00000145358,ENSG00000164035,ENSG00000138814,ENSG00000153064,ENSG00000109320,ENSG00000109323,ENSG00000145354,ENSG00000164039,ENSG00000138778,ENSG00000168772,ENSG00000168769,ENSG00000138777,ENSG00000138785,ENSG00000168743,ENSG00000145348,ENSG00000164022,ENSG00000250298,ENSG00000164023,ENSG00000155016,ENSG00000138796,ENSG00000138795,ENSG00000198856,ENSG00000164089,ENSG00000123739,ENSG00000205403,ENSG00000180245,ENSG00000138798,ENSG00000138792,ENSG00000145365,ENSG00000073331,ENSG00000138658,ENSG00000174720,ENSG00000145362,ENSG00000180801,ENSG00000174607,ENSG00000270394,ENSG00000174599,ENSG00000164099,ENSG00000145388,ENSG00000172403,ENSG00000172399,ENSG00000145390,ENSG00000164096,ENSG00000145384,ENSG00000138738,ENSG00000050730,ENSG00000186867,ENSG00000164112,ENSG00000123737,ENSG00000145386,ENSG00000138686,ENSG00000138741,ENSG00000138688,ENSG00000164113,ENSG00000109471,ENSG00000138684,ENSG00000138685,ENSG00000170917,ENSG00000164066,ENSG00000151475,ENSG00000164073,ENSG00000077684,ENSG00000151466,ENSG00000151470,ENSG00000138650,ENSG00000254535,ENSG00000189184,ENSG00000151012,ENSG00000109381,ENSG00000137463,ENSG00000172007,ENSG00000145391,ENSG00000196782,ENSG00000153130,ENSG00000109436,ENSG00000170153,ENSG00000109445,ENSG00000164136,ENSG00000109452,ENSG00000170185,ENSG00000153147,ENSG00000183090,ENSG00000197465,ENSG00000250361,ENSG00000170180,ENSG00000164161,ENSG00000170365,ENSG00000237136,ENSG00000164167,ENSG00000250673,ENSG00000137473,ENSG00000151617,ENSG00000164169,ENSG00000071205,ENSG00000234828,ENSG00000198589,ENSG00000145425,ENSG00000109686,ENSG00000164142,ENSG00000059691,ENSG00000109670,ENSG00000169989,ENSG00000137460,ENSG00000121211,ENSG00000137462,ENSG00000145428,ENSG00000197410,ENSG00000171566,ENSG00000171564,ENSG00000171560,ENSG00000171557,ENSG00000121207,ENSG00000151962,ENSG00000185149,ENSG00000164114,ENSG00000164116,ENSG00000256394,ENSG00000151790,ENSG00000256043,ENSG00000145431,ENSG00000109738,ENSG00000164125,ENSG00000164124,ENSG00000171509,ENSG00000171497,ENSG00000052795,ENSG00000164123,ENSG00000109756,ENSG00000168843,ENSG00000145414,ENSG00000164128,ENSG00000164129,ENSG00000198498,ENSG00000145416,ENSG00000248771,ENSG00000248329,ENSG00000250374,ENSG00000170088,ENSG00000109466,ENSG00000229894,ENSG00000109472,ENSG00000038295,ENSG00000196104,ENSG00000109511,ENSG00000137628,ENSG00000129116,ENSG00000145439,ENSG00000137601,ENSG00000109572,ENSG00000056050,ENSG00000198948,ENSG00000109576,ENSG00000174473,ENSG00000164104,ENSG00000164106,ENSG00000164107,ENSG00000164117,ENSG00000164118,ENSG00000164120,ENSG00000168594,ENSG00000150627,ENSG00000150628,ENSG00000164122,ENSG00000129128,ENSG00000109674,ENSG00000038002,ENSG00000218336,ENSG00000129187,ENSG00000151718,ENSG00000177300,ENSG00000185758,ENSG00000173320,ENSG00000164303,ENSG00000164306,ENSG00000151725,ENSG00000151729,ENSG00000164323,ENSG00000109762,ENSG00000109771,ENSG00000186352,ENSG00000109775,ENSG00000205129,ENSG00000168491,ENSG00000154556,ENSG00000164342,ENSG00000109794,ENSG00000145476,ENSG00000164344,ENSG00000272297,ENSG00000168412,ENSG00000179059,ENSG00000184108,ENSG00000109536,ENSG00000205097,ENSG00000028116,ENSG00000119866,ENSG00000115421,ENSG00000162924,ENSG00000162927,ENSG00000162928,ENSG00000170264,ENSG00000115484,ENSG00000170340,ENSG00000186889,ENSG00000115504,ENSG00000143951,ENSG00000014641,ENSG00000169764,ENSG00000143952,ENSG00000119844,ENSG00000115902,ENSG00000138071,ENSG00000198369,ENSG00000143995,ENSG00000143971,ENSG00000197223,ENSG00000273398,ENSG00000119865,ENSG00000169621,ENSG00000163219,ENSG00000163217,ENSG00000183607,ENSG00000169605,ENSG00000198380,ENSG00000169599,ENSG00000115977,ENSG00000196975,ENSG00000124380,ENSG00000116001,ENSG00000035141,ENSG00000075340,ENSG00000183733,ENSG00000152672,ENSG00000116031,ENSG00000258881,ENSG00000144031,ENSG00000144043,ENSG00000124370,ENSG00000124383,ENSG00000075292,ENSG00000135636,ENSG00000214513,ENSG00000135632,ENSG00000135624,ENSG00000135625,ENSG00000144034,ENSG00000144048,ENSG00000163017,ENSG00000114956,ENSG00000187605,ENSG00000188687,ENSG00000159239,ENSG00000115274,ENSG00000179528,ENSG00000144045,ENSG00000115307,ENSG00000115317,ENSG00000159374,ENSG00000115353,ENSG00000005436,ENSG00000176204,ENSG00000143954,ENSG00000172023,ENSG00000172016,ENSG00000042445,ENSG00000152292,ENSG00000168906,ENSG00000115486,ENSG00000118640,ENSG00000168899,ENSG00000168894,ENSG00000168883,ENSG00000168887,ENSG00000168878,ENSG00000115523,ENSG00000115525,ENSG00000068654,ENSG00000132305,ENSG00000132313,ENSG00000068615,ENSG00000115561,ENSG00000249884,ENSG00000239305,ENSG00000153563,ENSG00000172116,ENSG00000185304,ENSG00000115593,ENSG00000163586,ENSG00000144115,ENSG00000153574,ENSG00000172005,ENSG00000144029,ENSG00000233757,ENSG00000155066,ENSG00000144010,ENSG00000144015,ENSG00000084090,ENSG00000144028,ENSG00000121152,ENSG00000163121,ENSG00000249715,ENSG00000114988,ENSG00000158158,ENSG00000163126,ENSG00000115073,ENSG00000228486,ENSG00000075568,ENSG00000168658,ENSG00000144191,ENSG00000196872,ENSG00000273045,ENSG00000158411,ENSG00000185414,ENSG00000185674,ENSG00000144214,ENSG00000115514,ENSG00000158417,ENSG00000135945,ENSG00000144218,ENSG00000204640,ENSG00000115539,ENSG00000170485,ENSG00000204634,ENSG00000158435,ENSG00000175874,ENSG00000196460,ENSG00000115590,ENSG00000115598,ENSG00000115602,ENSG00000115604,ENSG00000115607,ENSG00000180251,ENSG00000135953,ENSG00000170417,ENSG00000198914,ENSG00000135974,ENSG00000071051,ENSG00000115652,ENSG00000254126,ENSG00000115665,ENSG00000196228,ENSG00000198075,ENSG00000135968,ENSG00000153201,ENSG00000135960,ENSG00000256977,ENSG00000144063,ENSG00000144061,ENSG00000257207,ENSG00000256671,ENSG00000169679,ENSG00000153094,ENSG00000153107,ENSG00000144152,ENSG00000144161,ENSG00000188177,ENSG00000169629,ENSG00000144136,ENSG00000169607,ENSG00000115008,ENSG00000125538,ENSG00000136688,ENSG00000136694,ENSG00000136695,ENSG00000136689,ENSG00000136682,ENSG00000144134,ENSG00000115084,ENSG00000088205,ENSG00000125629,ENSG00000163064,ENSG00000115107,ENSG00000171227,ENSG00000163075,ENSG00000074047,ENSG00000115112,ENSG00000074054,ENSG00000155438,ENSG00000211460,ENSG00000186684,ENSG00000163161,ENSG00000169967,ENSG00000169994,ENSG00000072163,ENSG00000136709,ENSG00000144231,ENSG00000144233,ENSG00000136731,ENSG00000136720,ENSG00000152076,ENSG00000152086,ENSG00000152093,ENSG00000136698,ENSG00000222038,ENSG00000136002,ENSG00000152102,ENSG00000115762,ENSG00000188219,ENSG00000163040,ENSG00000176771,ENSG00000152127,ENSG00000153086,ENSG00000082258,ENSG00000176601,ENSG00000121988,ENSG00000048991,ENSG00000115850,ENSG00000076003,ENSG00000150540,ENSG00000168702,ENSG00000115919,ENSG00000075884,ENSG00000169554,ENSG00000121989,ENSG00000115947,ENSG00000204406,ENSG00000135999,ENSG00000168280,ENSG00000150556,ENSG00000187123,ENSG00000168288,ENSG00000123610,ENSG00000080345,ENSG00000183091,ENSG00000157827,ENSG00000177917,ENSG00000153234,ENSG00000115159,ENSG00000136542,ENSG00000136541,ENSG00000115165,ENSG00000115170,ENSG00000153237,ENSG00000144283,ENSG00000163331,ENSG00000115183,ENSG00000123636,ENSG00000136536,ENSG00000241399,ENSG00000248672,ENSG00000054219,ENSG00000115221,ENSG00000136560,ENSG00000144290,ENSG00000197635,ENSG00000115263,ENSG00000078098,ENSG00000115267,ENSG00000182263,ENSG00000115290,ENSG00000169507,ENSG00000153253,ENSG00000136531,ENSG00000178662,ENSG00000123607,ENSG00000144285,ENSG00000169432,ENSG00000163092,ENSG00000172318,ENSG00000198648,ENSG00000152253,ENSG00000152254,ENSG00000073734,ENSG00000073737,ENSG00000239474,ENSG00000138399,ENSG00000138398,ENSG00000154479,ENSG00000144362,ENSG00000213160,ENSG00000138385,ENSG00000071909,ENSG00000204335,ENSG00000204334,ENSG00000115806,ENSG00000198586,ENSG00000115827,ENSG00000077380,ENSG00000128708,ENSG00000144355,ENSG00000115844,ENSG00000091428,ENSG00000144354,ENSG00000138433,ENSG00000144306,ENSG00000115935,ENSG00000138435,ENSG00000115966,ENSG00000154518,ENSG00000174279,ENSG00000128713,ENSG00000128710,ENSG00000170166,ENSG00000128654,ENSG00000018510,ENSG00000128655,ENSG00000155636,ENSG00000079156,ENSG00000180228,ENSG00000204311,ENSG00000079150,ENSG00000155657,ENSG00000163492,ENSG00000187231,ENSG00000144331,ENSG00000163510,ENSG00000170035,ENSG00000115232,ENSG00000138434,ENSG00000150722,ENSG00000115252,ENSG00000061676,ENSG00000163002,ENSG00000188738,ENSG00000065548,ENSG00000144369,ENSG00000064989,ENSG00000168542,ENSG00000204262,ENSG00000115368,ENSG00000151687,ENSG00000128694,ENSG00000128699,ENSG00000064933,ENSG00000138379,ENSG00000198130,ENSG00000151690,ENSG00000115419,ENSG00000115415,ENSG00000173559,ENSG00000118997,ENSG00000138411,ENSG00000144395,ENSG00000119041,ENSG00000187944,ENSG00000197121,ENSG00000115524,ENSG00000144381,ENSG00000115541,ENSG00000270757,ENSG00000162944,ENSG00000152430,ENSG00000162971,ENSG00000162972,ENSG00000155729,ENSG00000163535,ENSG00000138356,ENSG00000115942,ENSG00000155744,ENSG00000119013,ENSG00000003402,ENSG00000003400,ENSG00000064012,ENSG00000155749,ENSG00000155755,ENSG00000082126,ENSG00000003393,ENSG00000138395,ENSG00000182329,ENSG00000116030,ENSG00000204217,ENSG00000138439,ENSG00000163596,ENSG00000138380,ENSG00000138443,ENSG00000178562,ENSG00000163600,ENSG00000116117,ENSG00000118257,ENSG00000114933,ENSG00000023228,ENSG00000114942,ENSG00000114948,ENSG00000235118,ENSG00000232125,ENSG00000144410,ENSG00000118263,ENSG00000163254,ENSG00000182187,ENSG00000168582,ENSG00000188674,ENSG00000144407,ENSG00000078018,ENSG00000144406,ENSG00000197713,ENSG00000144445,ENSG00000115361,ENSG00000168530,ENSG00000115365,ENSG00000030419,ENSG00000144451,ENSG00000174453,ENSG00000138376,ENSG00000144452,ENSG00000115414,ENSG00000118242,ENSG00000115425,ENSG00000163449,ENSG00000079246,ENSG00000144583,ENSG00000138375,ENSG00000197756,ENSG00000115461,ENSG00000118245,ENSG00000163466,ENSG00000135926,ENSG00000158428,ENSG00000115556,ENSG00000135912,ENSG00000135929,ENSG00000115596,ENSG00000181378,ENSG00000187736,ENSG00000163521,ENSG00000115661,ENSG00000127824,ENSG00000243910,ENSG00000135924,ENSG00000175084,ENSG00000072195,ENSG00000124006,ENSG00000123999,ENSG00000144589,ENSG00000114923,ENSG00000116106,ENSG00000135903,ENSG00000116120,ENSG00000123983,ENSG00000152049,ENSG00000171951,ENSG00000135900,ENSG00000135919,ENSG00000124019,ENSG00000036257,ENSG00000135905,ENSG00000144468,ENSG00000081052,ENSG00000169031,ENSG00000168958,ENSG00000168955,ENSG00000042304,ENSG00000135917,ENSG00000115009,ENSG00000123977,ENSG00000153823,ENSG00000153832,ENSG00000163053,ENSG00000079263,ENSG00000185404,ENSG00000135932,ENSG00000135898,ENSG00000173699,ENSG00000173692,ENSG00000135914,ENSG00000115053,ENSG00000156973,ENSG00000135902,ENSG00000115468,ENSG00000115474,ENSG00000182600,ENSG00000066248,ENSG00000115488,ENSG00000077044,ENSG00000085982,ENSG00000242515,ENSG00000241119,ENSG00000244122,ENSG00000167165,ENSG00000240224,ENSG00000244474,ENSG00000243135,ENSG00000242366,ENSG00000144481,ENSG00000072080,ENSG00000188042,ENSG00000157985,ENSG00000168505,ENSG00000182177,ENSG00000177483,ENSG00000168427,ENSG00000204104,ENSG00000065802,ENSG00000178586,ENSG00000172428,ENSG00000178602,ENSG00000142330,ENSG00000178623,ENSG00000185176,ENSG00000184945,ENSG00000115677,ENSG00000168385,ENSG00000006607,ENSG00000176946,ENSG00000168397,ENSG00000168395,ENSG00000188389,ENSG00000188011
TF	Factor: FOSB:JUND; motif: NNTNACTNATN	TF:M08928	0.000132961	6163	2635	944	ENSG00000160973,ENSG00000160972,ENSG00000169398,ENSG00000147676,ENSG00000178814,ENSG00000198576,ENSG00000160886,ENSG00000104499,ENSG00000104524,ENSG00000183309,ENSG00000255181,ENSG00000181085,ENSG00000180921,ENSG00000197858,ENSG00000179091,ENSG00000179832,ENSG00000147677,ENSG00000147679,ENSG00000205002,ENSG00000164761,ENSG00000184374,ENSG00000136999,ENSG00000136960,ENSG00000136982,ENSG00000172164,ENSG00000147689,ENSG00000189376,ENSG00000156804,ENSG00000175946,ENSG00000104537,ENSG00000214814,ENSG00000164983,ENSG00000147687,ENSG00000147684,ENSG00000170873,ENSG00000180938,ENSG00000173334,ENSG00000212993,ENSG00000147697,ENSG00000132297,ENSG00000184156,ENSG00000042832,ENSG00000155926,ENSG00000104419,ENSG00000066827,ENSG00000095794,ENSG00000177291,ENSG00000175395,ENSG00000243660,ENSG00000198298,ENSG00000165512,ENSG00000256574,ENSG00000012779,ENSG00000165406,ENSG00000204179,ENSG00000204175,ENSG00000204174,ENSG00000189090,ENSG00000170324,ENSG00000204161,ENSG00000188611,ENSG00000148584,ENSG00000185532,ENSG00000177613,ENSG00000165471,ENSG00000249860,ENSG00000122952,ENSG00000122873,ENSG00000148541,ENSG00000165449,ENSG00000227877,ENSG00000151150,ENSG00000196932,ENSG00000183346,ENSG00000150347,ENSG00000138311,ENSG00000148572,ENSG00000183230,ENSG00000198739,ENSG00000108176,ENSG00000096717,ENSG00000138347,ENSG00000179774,ENSG00000122912,ENSG00000122862,ENSG00000042286,ENSG00000180817,ENSG00000138316,ENSG00000166228,ENSG00000197746,ENSG00000156026,ENSG00000138315,ENSG00000138308,ENSG00000122884,ENSG00000182180,ENSG00000156042,ENSG00000138279,ENSG00000166343,ENSG00000107758,ENSG00000166348,ENSG00000166507,ENSG00000122861,ENSG00000165637,ENSG00000165655,ENSG00000122852,ENSG00000133661,ENSG00000133678,ENSG00000122359,ENSG00000133665,ENSG00000122378,ENSG00000185737,ENSG00000165678,ENSG00000204033,ENSG00000122367,ENSG00000107779,ENSG00000173267,ENSG00000188100,ENSG00000107789,ENSG00000184719,ENSG00000204022,ENSG00000182333,ENSG00000204021,ENSG00000204020,ENSG00000173239,ENSG00000152766,ENSG00000138134,ENSG00000107796,ENSG00000026103,ENSG00000119922,ENSG00000119917,ENSG00000152779,ENSG00000138182,ENSG00000148688,ENSG00000180628,ENSG00000107854,ENSG00000174721,ENSG00000107864,ENSG00000198060,ENSG00000138119,ENSG00000186188,ENSG00000138193,ENSG00000173145,ENSG00000165841,ENSG00000138109,ENSG00000138115,ENSG00000173124,ENSG00000095637,ENSG00000059573,ENSG00000138185,ENSG00000095585,ENSG00000197430,ENSG00000196233,ENSG00000269891,ENSG00000213390,ENSG00000165887,ENSG00000203942,ENSG00000166024,ENSG00000172987,ENSG00000119919,ENSG00000155287,ENSG00000023839,ENSG00000107554,ENSG00000120054,ENSG00000107566,ENSG00000213341,ENSG00000095485,ENSG00000196072,ENSG00000119906,ENSG00000095539,ENSG00000186862,ENSG00000107819,ENSG00000166171,ENSG00000166169,ENSG00000107829,ENSG00000166189,ENSG00000198728,ENSG00000166197,ENSG00000107862,ENSG00000077150,ENSG00000059915,ENSG00000107872,ENSG00000120055,ENSG00000166275,ENSG00000270316,ENSG00000156374,ENSG00000173915,ENSG00000148843,ENSG00000065618,ENSG00000156384,ENSG00000148834,ENSG00000065621,ENSG00000120051,ENSG00000148700,ENSG00000214413,ENSG00000108061,ENSG00000119927,ENSG00000119913,ENSG00000197142,ENSG00000023041,ENSG00000148702,ENSG00000197893,ENSG00000165813,ENSG00000151553,ENSG00000107518,ENSG00000182645,ENSG00000203837,ENSG00000175535,ENSG00000187021,ENSG00000165863,ENSG00000187164,ENSG00000119973,ENSG00000151893,ENSG00000165672,ENSG00000198873,ENSG00000151923,ENSG00000151929,ENSG00000120008,ENSG00000138162,ENSG00000138152,ENSG00000187908,ENSG00000138161,ENSG00000203795,ENSG00000019995,ENSG00000175029,ENSG00000175018,ENSG00000188690,ENSG00000089876,ENSG00000154493,ENSG00000214285,ENSG00000180745,ENSG00000148773,ENSG00000176171,ENSG00000171813,ENSG00000151650,ENSG00000214279,ENSG00000171772,ENSG00000176731,ENSG00000185015,ENSG00000171044,ENSG00000154319,ENSG00000133742,ENSG00000154328,ENSG00000253649,ENSG00000164879,ENSG00000079459,ENSG00000147614,ENSG00000147613,ENSG00000164893,ENSG00000226430,ENSG00000205884,ENSG00000205883,ENSG00000205882,ENSG00000233050,ENSG00000215343,ENSG00000223443,ENSG00000186523,ENSG00000232948,ENSG00000145002,ENSG00000164741,ENSG00000147526,ENSG00000104723,ENSG00000038945,ENSG00000155970,ENSG00000003989,ENSG00000197140,ENSG00000129422,ENSG00000253250,ENSG00000168619,ENSG00000155100,ENSG00000147606,ENSG00000104760,ENSG00000079102,ENSG00000131203,ENSG00000188676,ENSG00000171428,ENSG00000156006,ENSG00000156011,ENSG00000104613,ENSG00000164953,ENSG00000164951,ENSG00000079112,ENSG00000197275,ENSG00000130227,ENSG00000104368,ENSG00000156162,ENSG00000168476,ENSG00000156467,ENSG00000168481,ENSG00000104371,ENSG00000168484,ENSG00000156469,ENSG00000156471,ENSG00000168575,ENSG00000176209,ENSG00000147432,ENSG00000147434,ENSG00000131931,ENSG00000104324,ENSG00000254673,ENSG00000132561,ENSG00000197181,ENSG00000177459,ENSG00000132541,ENSG00000104356,ENSG00000104375,ENSG00000164920,ENSG00000132549,ENSG00000120913,ENSG00000104738,ENSG00000147439,ENSG00000156509,ENSG00000147669,ENSG00000104450,ENSG00000179388,ENSG00000186106,ENSG00000174226,ENSG00000147485,ENSG00000023287,ENSG00000082556,ENSG00000167034,ENSG00000042980,ENSG00000164924,ENSG00000134028,ENSG00000104490,ENSG00000069206,ENSG00000104517,ENSG00000164736,ENSG00000104237,ENSG00000147437,ENSG00000155087,ENSG00000155090,ENSG00000254087,ENSG00000221914,ENSG00000104765,ENSG00000172680,ENSG00000164932,ENSG00000015592,ENSG00000167910,ENSG00000137575,ENSG00000104228,ENSG00000147647,ENSG00000164935,ENSG00000120899,ENSG00000104388,ENSG00000171316,ENSG00000120903,ENSG00000164830,ENSG00000120915,ENSG00000177182,ENSG00000174429,ENSG00000120885,ENSG00000147655,ENSG00000104408,ENSG00000104412,ENSG00000147419,ENSG00000164841,ENSG00000120526,ENSG00000120533,ENSG00000205038,ENSG00000137563,ENSG00000172817,ENSG00000168079,ENSG00000189233,ENSG00000066855,ENSG00000147642,ENSG00000147570,ENSG00000147573,ENSG00000147571,ENSG00000179041,ENSG00000104299,ENSG00000169085,ENSG00000177669,ENSG00000104671,ENSG00000178460,ENSG00000121022,ENSG00000104695,ENSG00000104218,ENSG00000133878,ENSG00000165084,ENSG00000147596,ENSG00000147592,ENSG00000221947,ENSG00000156735,ENSG00000104321,ENSG00000182674,ENSG00000147601,ENSG00000040341,ENSG00000175606,ENSG00000154589,ENSG00000104381,ENSG00000137558,ENSG00000121005,ENSG00000164751,ENSG00000171033,ENSG00000104427,ENSG00000164684,ENSG00000164687,ENSG00000147588,ENSG00000205186,ENSG00000170323,ENSG00000197416,ENSG00000253598,ENSG00000184672,ENSG00000133739,ENSG00000177752,ENSG00000145246,ENSG00000145244,ENSG00000163293,ENSG00000198515,ENSG00000109171,ENSG00000145248,ENSG00000075539,ENSG00000109180,ENSG00000145247,ENSG00000188993,ENSG00000163069,ENSG00000226887,ENSG00000128039,ENSG00000134852,ENSG00000090989,ENSG00000109265,ENSG00000249693,ENSG00000084093,ENSG00000205678,ENSG00000145241,ENSG00000035720,ENSG00000153802,ENSG00000187054,ENSG00000185873,ENSG00000083896,ENSG00000087128,ENSG00000197888,ENSG00000196620,ENSG00000109181,ENSG00000135220,ENSG00000171234,ENSG00000213759,ENSG00000135226,ENSG00000156096,ENSG00000173610,ENSG00000173597,ENSG00000109193,ENSG00000126545,ENSG00000135222,ENSG00000126549,ENSG00000205649,ENSG00000126550,ENSG00000187533,ENSG00000109205,ENSG00000181617,ENSG00000171209,ENSG00000145309,ENSG00000171201,ENSG00000171199,ENSG00000187689,ENSG00000178522,ENSG00000132464,ENSG00000132465,ENSG00000132467,ENSG00000018189,ENSG00000132463,ENSG00000080493,ENSG00000145321,ENSG00000056291,ENSG00000132466,ENSG00000081051,ENSG00000169435,ENSG00000169429,ENSG00000163735,ENSG00000163738,ENSG00000174808,ENSG00000138768,ENSG00000138755,ENSG00000169245,ENSG00000169248,ENSG00000138760,ENSG00000163749,ENSG00000138771,ENSG00000138772,ENSG00000138756,ENSG00000163297,ENSG00000138675,ENSG00000138669,ENSG00000138670,ENSG00000138668,ENSG00000189308,ENSG00000138678,ENSG00000138639,ENSG00000170509,ENSG00000198189,ENSG00000170502,ENSG00000152591,ENSG00000152592,ENSG00000029559,ENSG00000152595,ENSG00000118785,ENSG00000118777,ENSG00000163644,ENSG00000138646,ENSG00000145337,ENSG00000138641,ENSG00000255072,ENSG00000177432,ENSG00000180346,ENSG00000185477,ENSG00000145335,ENSG00000138722,ENSG00000184305,ENSG00000152208,ENSG00000163104,ENSG00000163106,ENSG00000163110,ENSG00000163114,ENSG00000138698,ENSG00000151247,ENSG00000164024,ENSG00000172955,ENSG00000187758,ENSG00000196616,ENSG00000248144,ENSG00000196344,ENSG00000248713,ENSG00000109270,ENSG00000164035,ENSG00000153064,ENSG00000109323,ENSG00000109332,ENSG00000164037,ENSG00000164038,ENSG00000138778,ENSG00000168769,ENSG00000138777,ENSG00000164022,ENSG00000250298,ENSG00000138796,ENSG00000198856,ENSG00000164089,ENSG00000138794,ENSG00000205403,ENSG00000109534,ENSG00000180245,ENSG00000138798,ENSG00000145365,ENSG00000145362,ENSG00000138653,ENSG00000174599,ENSG00000150961,ENSG00000172403,ENSG00000172399,ENSG00000164111,ENSG00000164112,ENSG00000123737,ENSG00000145386,ENSG00000138688,ENSG00000138684,ENSG00000164066,ENSG00000151475,ENSG00000142731,ENSG00000138650,ENSG00000254535,ENSG00000151012,ENSG00000151014,ENSG00000137463,ENSG00000164134,ENSG00000172007,ENSG00000153130,ENSG00000109436,ENSG00000109445,ENSG00000164136,ENSG00000109452,ENSG00000197465,ENSG00000250361,ENSG00000170180,ENSG00000164162,ENSG00000164163,ENSG00000237136,ENSG00000151612,ENSG00000250673,ENSG00000071205,ENSG00000059691,ENSG00000109670,ENSG00000169989,ENSG00000109654,ENSG00000137462,ENSG00000145423,ENSG00000171564,ENSG00000171560,ENSG00000171557,ENSG00000121207,ENSG00000151962,ENSG00000164114,ENSG00000256394,ENSG00000109738,ENSG00000164124,ENSG00000171509,ENSG00000205208,ENSG00000171503,ENSG00000171497,ENSG00000145414,ENSG00000151005,ENSG00000145416,ENSG00000248771,ENSG00000248329,ENSG00000183439,ENSG00000250374,ENSG00000109466,ENSG00000052802,ENSG00000196104,ENSG00000109511,ENSG00000181381,ENSG00000129116,ENSG00000154447,ENSG00000137601,ENSG00000109576,ENSG00000164106,ENSG00000164107,ENSG00000164117,ENSG00000168594,ENSG00000150627,ENSG00000129128,ENSG00000218336,ENSG00000177300,ENSG00000168491,ENSG00000154553,ENSG00000145476,ENSG00000088926,ENSG00000272297,ENSG00000168412,ENSG00000179059,ENSG00000179046,ENSG00000184108,ENSG00000109536,ENSG00000028116,ENSG00000115392,ENSG00000115421,ENSG00000237651,ENSG00000170264,ENSG00000186889,ENSG00000115504,ENSG00000169764,ENSG00000143952,ENSG00000197329,ENSG00000179833,ENSG00000011523,ENSG00000198369,ENSG00000273398,ENSG00000169621,ENSG00000183607,ENSG00000169605,ENSG00000169604,ENSG00000198380,ENSG00000115977,ENSG00000087338,ENSG00000124380,ENSG00000035141,ENSG00000075340,ENSG00000183733,ENSG00000116031,ENSG00000144031,ENSG00000124370,ENSG00000124383,ENSG00000135631,ENSG00000214513,ENSG00000135625,ENSG00000116127,ENSG00000144035,ENSG00000144048,ENSG00000163017,ENSG00000114956,ENSG00000187605,ENSG00000115274,ENSG00000204822,ENSG00000144045,ENSG00000115307,ENSG00000115317,ENSG00000115350,ENSG00000005436,ENSG00000143954,ENSG00000172023,ENSG00000042445,ENSG00000115459,ENSG00000042493,ENSG00000152292,ENSG00000168899,ENSG00000168894,ENSG00000168878,ENSG00000115523,ENSG00000168874,ENSG00000115525,ENSG00000068654,ENSG00000132300,ENSG00000132305,ENSG00000132313,ENSG00000115561,ENSG00000185304,ENSG00000172086,ENSG00000115593,ENSG00000163586,ENSG00000115041,ENSG00000144028,ENSG00000114982,ENSG00000163126,ENSG00000135976,ENSG00000135940,ENSG00000115073,ENSG00000228486,ENSG00000144191,ENSG00000071073,ENSG00000273045,ENSG00000241962,ENSG00000144182,ENSG00000273155,ENSG00000185674,ENSG00000144218,ENSG00000115526,ENSG00000204640,ENSG00000175874,ENSG00000115590,ENSG00000115604,ENSG00000115607,ENSG00000180251,ENSG00000170417,ENSG00000135973,ENSG00000196228,ENSG00000198203,ENSG00000198075,ENSG00000144061,ENSG00000257207,ENSG00000256671,ENSG00000169679,ENSG00000153093,ENSG00000153094,ENSG00000125630,ENSG00000125571,ENSG00000136694,ENSG00000136696,ENSG00000136697,ENSG00000175497,ENSG00000088205,ENSG00000125629,ENSG00000019169,ENSG00000163075,ENSG00000226479,ENSG00000144118,ENSG00000074047,ENSG00000163161,ENSG00000169994,ENSG00000072163,ENSG00000173349,ENSG00000144231,ENSG00000136731,ENSG00000222014,ENSG00000115762,ENSG00000233087,ENSG00000163046,ENSG00000176771,ENSG00000153086,ENSG00000176601,ENSG00000115839,ENSG00000048991,ENSG00000144224,ENSG00000150540,ENSG00000168702,ENSG00000115919,ENSG00000075884,ENSG00000169554,ENSG00000135999,ENSG00000168288,ENSG00000123609,ENSG00000123610,ENSG00000182389,ENSG00000115145,ENSG00000115159,ENSG00000136542,ENSG00000136541,ENSG00000115165,ENSG00000123612,ENSG00000115170,ENSG00000123636,ENSG00000136536,ENSG00000248672,ENSG00000054219,ENSG00000153246,ENSG00000136560,ENSG00000115233,ENSG00000115263,ENSG00000078098,ENSG00000115271,ENSG00000115290,ENSG00000169507,ENSG00000136531,ENSG00000178662,ENSG00000115339,ENSG00000123607,ENSG00000144285,ENSG00000169432,ENSG00000136546,ENSG00000163092,ENSG00000172318,ENSG00000152254,ENSG00000073734,ENSG00000163093,ENSG00000251569,ENSG00000239474,ENSG00000138398,ENSG00000154479,ENSG00000144362,ENSG00000213160,ENSG00000144357,ENSG00000071909,ENSG00000204334,ENSG00000128683,ENSG00000077380,ENSG00000128708,ENSG00000091436,ENSG00000144354,ENSG00000217236,ENSG00000138433,ENSG00000144306,ENSG00000115935,ENSG00000174279,ENSG00000170166,ENSG00000128654,ENSG00000196659,ENSG00000204311,ENSG00000079150,ENSG00000155657,ENSG00000144331,ENSG00000150722,ENSG00000115252,ENSG00000077232,ENSG00000162998,ENSG00000163002,ENSG00000170396,ENSG00000138448,ENSG00000163012,ENSG00000003436,ENSG00000204262,ENSG00000138449,ENSG00000151687,ENSG00000128694,ENSG00000128699,ENSG00000064933,ENSG00000187699,ENSG00000138379,ENSG00000189362,ENSG00000115415,ENSG00000128641,ENSG00000196950,ENSG00000081320,ENSG00000144395,ENSG00000197121,ENSG00000115520,ENSG00000270757,ENSG00000152430,ENSG00000115896,ENSG00000119042,ENSG00000013441,ENSG00000240344,ENSG00000196290,ENSG00000003400,ENSG00000064012,ENSG00000155749,ENSG00000082146,ENSG00000155754,ENSG00000082126,ENSG00000003393,ENSG00000138395,ENSG00000138439,ENSG00000144426,ENSG00000173166,ENSG00000163600,ENSG00000183671,ENSG00000232125,ENSG00000138400,ENSG00000118246,ENSG00000163249,ENSG00000178385,ENSG00000118231,ENSG00000163254,ENSG00000168582,ENSG00000115020,ENSG00000144407,ENSG00000078018,ENSG00000168530,ENSG00000021826,ENSG00000144451,ENSG00000144452,ENSG00000144583,ENSG00000138375,ENSG00000197756,ENSG00000115457,ENSG00000188282,ENSG00000179921,ENSG00000135926,ENSG00000135913,ENSG00000115556,ENSG00000074582,ENSG00000163481,ENSG00000163482,ENSG00000135912,ENSG00000135929,ENSG00000181378,ENSG00000243910,ENSG00000054356,ENSG00000072195,ENSG00000123989,ENSG00000188760,ENSG00000163082,ENSG00000116120,ENSG00000123983,ENSG00000171951,ENSG00000124019,ENSG00000135905,ENSG00000169031,ENSG00000168958,ENSG00000123977,ENSG00000153820,ENSG00000185404,ENSG00000135932,ENSG00000135898,ENSG00000173692,ENSG00000135914,ENSG00000182600,ENSG00000130561,ENSG00000085982,ENSG00000242515,ENSG00000241119,ENSG00000244122,ENSG00000243135,ENSG00000242366,ENSG00000123485,ENSG00000144481,ENSG00000072080,ENSG00000124839,ENSG00000177483,ENSG00000132329,ENSG00000178752,ENSG00000132326,ENSG00000178623,ENSG00000115687,ENSG00000115685,ENSG00000154252,ENSG00000188389
TF	Factor: FOXO3; motif: GTAAACATGTTTAC	TF:M04258	0.000148124	2874	2635	477	ENSG00000123908,ENSG00000147799,ENSG00000196150,ENSG00000170631,ENSG00000176956,ENSG00000014164,ENSG00000183309,ENSG00000181135,ENSG00000147677,ENSG00000184374,ENSG00000064313,ENSG00000187955,ENSG00000172164,ENSG00000178764,ENSG00000156802,ENSG00000104537,ENSG00000164961,ENSG00000156831,ENSG00000168672,ENSG00000258417,ENSG00000129295,ENSG00000104419,ENSG00000066827,ENSG00000177291,ENSG00000148513,ENSG00000256892,ENSG00000198105,ENSG00000189180,ENSG00000165731,ENSG00000169813,ENSG00000165507,ENSG00000256574,ENSG00000107643,ENSG00000172538,ENSG00000204161,ENSG00000227345,ENSG00000204152,ENSG00000178440,ENSG00000188611,ENSG00000204147,ENSG00000165471,ENSG00000150275,ENSG00000151151,ENSG00000122873,ENSG00000148541,ENSG00000227877,ENSG00000151150,ENSG00000183346,ENSG00000150347,ENSG00000138336,ENSG00000122862,ENSG00000156502,ENSG00000075073,ENSG00000107738,ENSG00000138303,ENSG00000166295,ENSG00000107745,ENSG00000172586,ENSG00000122861,ENSG00000165637,ENSG00000133678,ENSG00000151224,ENSG00000170788,ENSG00000133665,ENSG00000122378,ENSG00000185737,ENSG00000138138,ENSG00000182333,ENSG00000173239,ENSG00000204010,ENSG00000152778,ENSG00000148688,ENSG00000180628,ENSG00000119938,ENSG00000107854,ENSG00000095564,ENSG00000107864,ENSG00000138160,ENSG00000165841,ENSG00000138109,ENSG00000107438,ENSG00000095637,ENSG00000107443,ENSG00000107447,ENSG00000203942,ENSG00000172987,ENSG00000119906,ENSG00000186862,ENSG00000107819,ENSG00000166275,ENSG00000270316,ENSG00000156374,ENSG00000107954,ENSG00000065618,ENSG00000065621,ENSG00000120051,ENSG00000108039,ENSG00000119913,ENSG00000148737,ENSG00000148702,ENSG00000148735,ENSG00000165813,ENSG00000165816,ENSG00000099204,ENSG00000151553,ENSG00000203837,ENSG00000175535,ENSG00000187021,ENSG00000165669,ENSG00000151923,ENSG00000107669,ENSG00000138161,ENSG00000203795,ENSG00000179988,ENSG00000154473,ENSG00000107902,ENSG00000019995,ENSG00000175018,ENSG00000107938,ENSG00000154485,ENSG00000214285,ENSG00000108010,ENSG00000148814,ENSG00000214279,ENSG00000130649,ENSG00000171060,ENSG00000177710,ENSG00000133742,ENSG00000104691,ENSG00000165046,ENSG00000147614,ENSG00000123124,ENSG00000176623,ENSG00000147526,ENSG00000185053,ENSG00000104723,ENSG00000155970,ENSG00000104325,ENSG00000214954,ENSG00000104760,ENSG00000188676,ENSG00000171428,ENSG00000156011,ENSG00000164953,ENSG00000036565,ENSG00000147416,ENSG00000197275,ENSG00000265817,ENSG00000130227,ENSG00000158863,ENSG00000147432,ENSG00000147434,ENSG00000168172,ENSG00000180543,ENSG00000132561,ENSG00000156482,ENSG00000104361,ENSG00000147669,ENSG00000169139,ENSG00000179388,ENSG00000168333,ENSG00000147457,ENSG00000147488,ENSG00000183729,ENSG00000159167,ENSG00000042980,ENSG00000083307,ENSG00000134028,ENSG00000069206,ENSG00000104237,ENSG00000167904,ENSG00000155087,ENSG00000137574,ENSG00000172680,ENSG00000164933,ENSG00000164934,ENSG00000167910,ENSG00000137575,ENSG00000176406,ENSG00000104228,ENSG00000120899,ENSG00000178538,ENSG00000154188,ENSG00000104412,ENSG00000168078,ENSG00000137561,ENSG00000134014,ENSG00000147642,ENSG00000186918,ENSG00000214050,ENSG00000104290,ENSG00000147571,ENSG00000179041,ENSG00000178460,ENSG00000066777,ENSG00000165078,ENSG00000198042,ENSG00000133874,ENSG00000133878,ENSG00000137573,ENSG00000147601,ENSG00000137558,ENSG00000164751,ENSG00000104427,ENSG00000205186,ENSG00000151806,ENSG00000169019,ENSG00000074966,ENSG00000109171,ENSG00000109182,ENSG00000128045,ENSG00000128039,ENSG00000134851,ENSG00000109255,ENSG00000250821,ENSG00000249693,ENSG00000109163,ENSG00000187054,ENSG00000198092,ENSG00000185873,ENSG00000083896,ENSG00000109181,ENSG00000171234,ENSG00000213759,ENSG00000135226,ENSG00000156096,ENSG00000173597,ENSG00000126545,ENSG00000135222,ENSG00000126549,ENSG00000205649,ENSG00000126550,ENSG00000187533,ENSG00000109205,ENSG00000109208,ENSG00000171201,ENSG00000171195,ENSG00000132465,ENSG00000018189,ENSG00000132466,ENSG00000081051,ENSG00000169429,ENSG00000163735,ENSG00000182585,ENSG00000163743,ENSG00000174796,ENSG00000198301,ENSG00000169245,ENSG00000169248,ENSG00000138750,ENSG00000189157,ENSG00000272414,ENSG00000138771,ENSG00000186212,ENSG00000169288,ENSG00000138772,ENSG00000138756,ENSG00000163291,ENSG00000196475,ENSG00000152784,ENSG00000138670,ENSG00000173083,ENSG00000198189,ENSG00000152583,ENSG00000152592,ENSG00000029559,ENSG00000152595,ENSG00000145337,ENSG00000255072,ENSG00000138722,ENSG00000163106,ENSG00000163110,ENSG00000198099,ENSG00000196344,ENSG00000138823,ENSG00000109270,ENSG00000164031,ENSG00000138821,ENSG00000109332,ENSG00000164037,ENSG00000164038,ENSG00000164039,ENSG00000236699,ENSG00000138785,ENSG00000168743,ENSG00000138796,ENSG00000138794,ENSG00000174599,ENSG00000164100,ENSG00000172403,ENSG00000164096,ENSG00000145384,ENSG00000164112,ENSG00000109471,ENSG00000181004,ENSG00000164066,ENSG00000151466,ENSG00000151470,ENSG00000151014,ENSG00000137463,ENSG00000196782,ENSG00000164164,ENSG00000164167,ENSG00000137473,ENSG00000109670,ENSG00000137462,ENSG00000171560,ENSG00000171557,ENSG00000151790,ENSG00000109738,ENSG00000120251,ENSG00000171509,ENSG00000145416,ENSG00000248771,ENSG00000248329,ENSG00000038295,ENSG00000109511,ENSG00000137601,ENSG00000164104,ENSG00000168594,ENSG00000150627,ENSG00000150628,ENSG00000168564,ENSG00000109771,ENSG00000186352,ENSG00000205129,ENSG00000272297,ENSG00000168412,ENSG00000179059,ENSG00000162924,ENSG00000115464,ENSG00000197329,ENSG00000143971,ENSG00000119865,ENSG00000163217,ENSG00000169605,ENSG00000124380,ENSG00000116001,ENSG00000116005,ENSG00000116127,ENSG00000144034,ENSG00000144048,ENSG00000114978,ENSG00000159239,ENSG00000005448,ENSG00000115297,ENSG00000115318,ENSG00000115325,ENSG00000115363,ENSG00000115364,ENSG00000176204,ENSG00000176407,ENSG00000168883,ENSG00000168878,ENSG00000115548,ENSG00000115561,ENSG00000172071,ENSG00000084090,ENSG00000114982,ENSG00000249715,ENSG00000158158,ENSG00000071073,ENSG00000115514,ENSG00000158417,ENSG00000144218,ENSG00000204640,ENSG00000158435,ENSG00000071054,ENSG00000135973,ENSG00000198075,ENSG00000144061,ENSG00000115008,ENSG00000136695,ENSG00000088205,ENSG00000019169,ENSG00000074054,ENSG00000237524,ENSG00000115718,ENSG00000072163,ENSG00000222014,ENSG00000196604,ENSG00000136002,ENSG00000115762,ENSG00000233087,ENSG00000075886,ENSG00000176771,ENSG00000048991,ENSG00000115866,ENSG00000144229,ENSG00000144228,ENSG00000168702,ENSG00000115919,ENSG00000075884,ENSG00000187123,ENSG00000123610,ENSG00000007001,ENSG00000163331,ENSG00000136536,ENSG00000115221,ENSG00000144290,ENSG00000115263,ENSG00000115267,ENSG00000152253,ENSG00000073734,ENSG00000239474,ENSG00000138399,ENSG00000144357,ENSG00000115844,ENSG00000091428,ENSG00000115966,ENSG00000154518,ENSG00000128709,ENSG00000128655,ENSG00000155636,ENSG00000115252,ENSG00000061676,ENSG00000163002,ENSG00000188738,ENSG00000065548,ENSG00000163012,ENSG00000064989,ENSG00000003436,ENSG00000144366,ENSG00000115368,ENSG00000168497,ENSG00000138411,ENSG00000119041,ENSG00000187944,ENSG00000013441,ENSG00000119013,ENSG00000064012,ENSG00000155755,ENSG00000003393,ENSG00000138395,ENSG00000182329,ENSG00000138442,ENSG00000144426,ENSG00000119004,ENSG00000163600,ENSG00000114933,ENSG00000204186,ENSG00000232125,ENSG00000163249,ENSG00000178385,ENSG00000078018,ENSG00000115361,ENSG00000021826,ENSG00000030419,ENSG00000174453,ENSG00000115414,ENSG00000138375,ENSG00000118245,ENSG00000179921,ENSG00000135926,ENSG00000163482,ENSG00000213901,ENSG00000115649,ENSG00000144567,ENSG00000144589,ENSG00000152049,ENSG00000135900,ENSG00000135905,ENSG00000144460,ENSG00000042304,ENSG00000135917,ENSG00000135899,ENSG00000173692,ENSG00000135914,ENSG00000221944,ENSG00000135930,ENSG00000085982,ENSG00000243135,ENSG00000177483,ENSG00000144488,ENSG00000178602,ENSG00000226321,ENSG00000006607
TF	Factor: Brn-3c; motif: NNTTATTAATKANKNC	TF:M01408	0.000165121	4887	2635	765	ENSG00000178814,ENSG00000160882,ENSG00000185730,ENSG00000104524,ENSG00000181135,ENSG00000255181,ENSG00000104447,ENSG00000147677,ENSG00000147679,ENSG00000164754,ENSG00000164756,ENSG00000064313,ENSG00000172172,ENSG00000172167,ENSG00000189376,ENSG00000259305,ENSG00000170881,ENSG00000170873,ENSG00000180938,ENSG00000153310,ENSG00000132294,ENSG00000253117,ENSG00000132297,ENSG00000184156,ENSG00000042832,ENSG00000256892,ENSG00000169826,ENSG00000198298,ENSG00000187783,ENSG00000256574,ENSG00000165406,ENSG00000172661,ENSG00000204174,ENSG00000165383,ENSG00000172538,ENSG00000204161,ENSG00000165606,ENSG00000197444,ENSG00000099290,ENSG00000188611,ENSG00000177613,ENSG00000165471,ENSG00000150275,ENSG00000249860,ENSG00000165449,ENSG00000227877,ENSG00000196932,ENSG00000183346,ENSG00000138311,ENSG00000122877,ENSG00000148634,ENSG00000138347,ENSG00000122912,ENSG00000107625,ENSG00000156502,ENSG00000156515,ENSG00000042286,ENSG00000148730,ENSG00000138303,ENSG00000166295,ENSG00000156026,ENSG00000138315,ENSG00000138308,ENSG00000122884,ENSG00000122882,ENSG00000138286,ENSG00000213551,ENSG00000156042,ENSG00000177791,ENSG00000166317,ENSG00000166507,ENSG00000035403,ENSG00000156110,ENSG00000188716,ENSG00000148606,ENSG00000108179,ENSG00000133678,ENSG00000189129,ENSG00000122359,ENSG00000133665,ENSG00000188373,ENSG00000107789,ENSG00000198682,ENSG00000138138,ENSG00000204022,ENSG00000182333,ENSG00000204021,ENSG00000152766,ENSG00000107796,ENSG00000107798,ENSG00000119917,ENSG00000185745,ENSG00000152778,ENSG00000152782,ENSG00000138182,ENSG00000148680,ENSG00000138160,ENSG00000148690,ENSG00000108231,ENSG00000138193,ENSG00000108242,ENSG00000165841,ENSG00000138109,ENSG00000138115,ENSG00000173124,ENSG00000119977,ENSG00000270099,ENSG00000188649,ENSG00000107443,ENSG00000077147,ENSG00000155629,ENSG00000241935,ENSG00000249967,ENSG00000203942,ENSG00000095713,ENSG00000107521,ENSG00000198018,ENSG00000213341,ENSG00000138136,ENSG00000107829,ENSG00000107833,ENSG00000198728,ENSG00000107862,ENSG00000059915,ENSG00000107872,ENSG00000138111,ENSG00000166275,ENSG00000270316,ENSG00000173915,ENSG00000183128,ENSG00000065618,ENSG00000120051,ENSG00000156395,ENSG00000108055,ENSG00000119927,ENSG00000119913,ENSG00000148702,ENSG00000197893,ENSG00000148735,ENSG00000095627,ENSG00000099204,ENSG00000151892,ENSG00000182645,ENSG00000203837,ENSG00000175535,ENSG00000187021,ENSG00000165863,ENSG00000119979,ENSG00000165672,ENSG00000120008,ENSG00000066468,ENSG00000107669,ENSG00000138162,ENSG00000187908,ENSG00000229544,ENSG00000019995,ENSG00000154485,ENSG00000089876,ENSG00000203780,ENSG00000154493,ENSG00000180745,ENSG00000176171,ENSG00000171813,ENSG00000148824,ENSG00000147535,ENSG00000136574,ENSG00000165046,ENSG00000253649,ENSG00000079459,ENSG00000164893,ENSG00000123124,ENSG00000205884,ENSG00000232948,ENSG00000170289,ENSG00000250305,ENSG00000164743,ENSG00000176571,ENSG00000038945,ENSG00000104312,ENSG00000003987,ENSG00000003989,ENSG00000104327,ENSG00000129422,ENSG00000168619,ENSG00000155099,ENSG00000155100,ENSG00000214954,ENSG00000147606,ENSG00000104755,ENSG00000078674,ENSG00000079102,ENSG00000131203,ENSG00000188676,ENSG00000165061,ENSG00000147536,ENSG00000205133,ENSG00000156006,ENSG00000188343,ENSG00000156011,ENSG00000164953,ENSG00000175445,ENSG00000164951,ENSG00000130227,ENSG00000164941,ENSG00000070501,ENSG00000175895,ENSG00000147432,ENSG00000147434,ENSG00000169439,ENSG00000131931,ENSG00000120925,ENSG00000104361,ENSG00000104375,ENSG00000132549,ENSG00000164919,ENSG00000132554,ENSG00000034239,ENSG00000019549,ENSG00000168333,ENSG00000147481,ENSG00000186106,ENSG00000173535,ENSG00000147457,ENSG00000159167,ENSG00000042980,ENSG00000120992,ENSG00000137547,ENSG00000104237,ENSG00000167904,ENSG00000155087,ENSG00000137574,ENSG00000254087,ENSG00000164930,ENSG00000170786,ENSG00000120907,ENSG00000169122,ENSG00000167910,ENSG00000147647,ENSG00000164935,ENSG00000164830,ENSG00000177182,ENSG00000174429,ENSG00000154188,ENSG00000198363,ENSG00000164841,ENSG00000120526,ENSG00000120533,ENSG00000171320,ENSG00000205038,ENSG00000137561,ENSG00000185728,ENSG00000180828,ENSG00000147654,ENSG00000104442,ENSG00000164794,ENSG00000186918,ENSG00000147573,ENSG00000197892,ENSG00000120875,ENSG00000177669,ENSG00000197265,ENSG00000261787,ENSG00000178125,ENSG00000253457,ENSG00000121022,ENSG00000104695,ENSG00000104218,ENSG00000172728,ENSG00000046889,ENSG00000165084,ENSG00000156687,ENSG00000137573,ENSG00000215262,ENSG00000147471,ENSG00000147592,ENSG00000221947,ENSG00000104313,ENSG00000175324,ENSG00000156735,ENSG00000085788,ENSG00000147604,ENSG00000104369,ENSG00000104381,ENSG00000137558,ENSG00000121005,ENSG00000091656,ENSG00000164683,ENSG00000147586,ENSG00000076554,ENSG00000164687,ENSG00000205186,ENSG00000183783,ENSG00000177752,ENSG00000163281,ENSG00000163285,ENSG00000170516,ENSG00000170448,ENSG00000163293,ENSG00000198515,ENSG00000074966,ENSG00000182223,ENSG00000109180,ENSG00000109182,ENSG00000109189,ENSG00000226887,ENSG00000145216,ENSG00000072201,ENSG00000180613,ENSG00000163440,ENSG00000174799,ENSG00000171476,ENSG00000128040,ENSG00000150471,ENSG00000205678,ENSG00000145242,ENSG00000145241,ENSG00000035720,ENSG00000033178,ENSG00000109163,ENSG00000153802,ENSG00000187054,ENSG00000185873,ENSG00000083896,ENSG00000087128,ENSG00000109181,ENSG00000171234,ENSG00000213759,ENSG00000135226,ENSG00000271271,ENSG00000173610,ENSG00000173597,ENSG00000109193,ENSG00000126545,ENSG00000135222,ENSG00000205649,ENSG00000126550,ENSG00000187533,ENSG00000181617,ENSG00000171209,ENSG00000171201,ENSG00000171199,ENSG00000171195,ENSG00000132467,ENSG00000156136,ENSG00000145321,ENSG00000056291,ENSG00000163631,ENSG00000081051,ENSG00000169435,ENSG00000169429,ENSG00000109272,ENSG00000163737,ENSG00000163736,ENSG00000163735,ENSG00000163734,ENSG00000081041,ENSG00000182585,ENSG00000124882,ENSG00000109321,ENSG00000163743,ENSG00000174796,ENSG00000174792,ENSG00000138769,ENSG00000138757,ENSG00000198301,ENSG00000138755,ENSG00000189157,ENSG00000272414,ENSG00000138771,ENSG00000138767,ENSG00000138772,ENSG00000196475,ENSG00000152784,ENSG00000138675,ENSG00000197826,ENSG00000145284,ENSG00000138663,ENSG00000163322,ENSG00000138639,ENSG00000109339,ENSG00000163633,ENSG00000170509,ENSG00000152592,ENSG00000029559,ENSG00000118785,ENSG00000163644,ENSG00000145337,ENSG00000255072,ENSG00000138640,ENSG00000185477,ENSG00000152208,ENSG00000163104,ENSG00000163110,ENSG00000138696,ENSG00000151247,ENSG00000164024,ENSG00000198099,ENSG00000172955,ENSG00000187758,ENSG00000248144,ENSG00000070190,ENSG00000109332,ENSG00000164038,ENSG00000168772,ENSG00000236699,ENSG00000138785,ENSG00000164022,ENSG00000250298,ENSG00000138801,ENSG00000164023,ENSG00000138796,ENSG00000138795,ENSG00000198856,ENSG00000180245,ENSG00000138798,ENSG00000170522,ENSG00000073331,ENSG00000178403,ENSG00000138658,ENSG00000174720,ENSG00000174607,ENSG00000138653,ENSG00000270394,ENSG00000174599,ENSG00000164100,ENSG00000172403,ENSG00000145390,ENSG00000145384,ENSG00000138735,ENSG00000123737,ENSG00000145386,ENSG00000138741,ENSG00000138688,ENSG00000164113,ENSG00000138684,ENSG00000196159,ENSG00000164040,ENSG00000138650,ENSG00000189184,ENSG00000137463,ENSG00000085871,ENSG00000153130,ENSG00000153132,ENSG00000109452,ENSG00000170185,ENSG00000197465,ENSG00000250361,ENSG00000170180,ENSG00000151611,ENSG00000237136,ENSG00000164169,ENSG00000071205,ENSG00000234828,ENSG00000181541,ENSG00000164142,ENSG00000109670,ENSG00000169989,ENSG00000137460,ENSG00000109654,ENSG00000171566,ENSG00000171564,ENSG00000171560,ENSG00000171557,ENSG00000121207,ENSG00000164116,ENSG00000256394,ENSG00000151790,ENSG00000120251,ENSG00000164125,ENSG00000164124,ENSG00000171509,ENSG00000164123,ENSG00000145416,ENSG00000109472,ENSG00000196104,ENSG00000109511,ENSG00000137628,ENSG00000181381,ENSG00000164107,ENSG00000164120,ENSG00000168594,ENSG00000150625,ENSG00000150627,ENSG00000150628,ENSG00000164122,ENSG00000129128,ENSG00000129187,ENSG00000185758,ENSG00000164306,ENSG00000151729,ENSG00000109771,ENSG00000186352,ENSG00000154556,ENSG00000164342,ENSG00000109794,ENSG00000164344,ENSG00000168412,ENSG00000179046,ENSG00000109536,ENSG00000115392,ENSG00000119866,ENSG00000115421,ENSG00000162924,ENSG00000162929,ENSG00000115464,ENSG00000186889,ENSG00000115504,ENSG00000143951,ENSG00000169764,ENSG00000143952,ENSG00000197329,ENSG00000273398,ENSG00000163217,ENSG00000183607,ENSG00000124380,ENSG00000059728,ENSG00000163235,ENSG00000075340,ENSG00000183733,ENSG00000116031,ENSG00000144031,ENSG00000075292,ENSG00000135636,ENSG00000144036,ENSG00000135632,ENSG00000135617,ENSG00000135624,ENSG00000144048,ENSG00000187833,ENSG00000114956,ENSG00000115274,ENSG00000144045,ENSG00000159374,ENSG00000115363,ENSG00000143954,ENSG00000115386,ENSG00000162951,ENSG00000163541,ENSG00000176407,ENSG00000152291,ENSG00000152292,ENSG00000168906,ENSG00000168894,ENSG00000185304,ENSG00000115593,ENSG00000163586,ENSG00000163121,ENSG00000114982,ENSG00000249715,ENSG00000114988,ENSG00000115073,ENSG00000075568,ENSG00000183513,ENSG00000115446,ENSG00000071073,ENSG00000135951,ENSG00000158411,ENSG00000185414,ENSG00000185674,ENSG00000170500,ENSG00000115526,ENSG00000115539,ENSG00000158435,ENSG00000196460,ENSG00000115602,ENSG00000115604,ENSG00000115607,ENSG00000135972,ENSG00000071051,ENSG00000196228,ENSG00000198203,ENSG00000169756,ENSG00000163006,ENSG00000135960,ENSG00000144061,ENSG00000175701,ENSG00000125630,ENSG00000125611,ENSG00000144136,ENSG00000115008,ENSG00000136695,ENSG00000125637,ENSG00000136682,ENSG00000088205,ENSG00000019169,ENSG00000144120,ENSG00000144118,ENSG00000074047,ENSG00000163161,ENSG00000169967,ENSG00000115718,ENSG00000173349,ENSG00000136718,ENSG00000222038,ENSG00000183840,ENSG00000152127,ENSG00000153086,ENSG00000176601,ENSG00000076003,ENSG00000150540,ENSG00000168702,ENSG00000115919,ENSG00000075884,ENSG00000121964,ENSG00000115947,ENSG00000204406,ENSG00000135999,ENSG00000150556,ENSG00000187123,ENSG00000080345,ENSG00000162989,ENSG00000136541,ENSG00000115165,ENSG00000007001,ENSG00000163331,ENSG00000136536,ENSG00000241399,ENSG00000248672,ENSG00000054219,ENSG00000153246,ENSG00000115221,ENSG00000153250,ENSG00000136535,ENSG00000115263,ENSG00000184611,ENSG00000115290,ENSG00000169507,ENSG00000153253,ENSG00000136531,ENSG00000178662,ENSG00000123607,ENSG00000163092,ENSG00000172318,ENSG00000172292,ENSG00000163072,ENSG00000073734,ENSG00000239474,ENSG00000138398,ENSG00000154479,ENSG00000144362,ENSG00000213160,ENSG00000138385,ENSG00000144357,ENSG00000204335,ENSG00000204334,ENSG00000128683,ENSG00000198586,ENSG00000115840,ENSG00000115844,ENSG00000091409,ENSG00000152256,ENSG00000163328,ENSG00000174279,ENSG00000170166,ENSG00000079150,ENSG00000163492,ENSG00000163510,ENSG00000188452,ENSG00000150722,ENSG00000115252,ENSG00000061676,ENSG00000163002,ENSG00000170396,ENSG00000188738,ENSG00000138448,ENSG00000163012,ENSG00000003436,ENSG00000168542,ENSG00000204262,ENSG00000138379,ENSG00000189362,ENSG00000173559,ENSG00000144339,ENSG00000138411,ENSG00000144395,ENSG00000197121,ENSG00000115524,ENSG00000115520,ENSG00000115540,ENSG00000162944,ENSG00000152430,ENSG00000115896,ENSG00000226124,ENSG00000178074,ENSG00000163535,ENSG00000240344,ENSG00000196290,ENSG00000064012,ENSG00000155749,ENSG00000082126,ENSG00000138395,ENSG00000163596,ENSG00000138442,ENSG00000138380,ENSG00000178562,ENSG00000163599,ENSG00000023228,ENSG00000114942,ENSG00000204186,ENSG00000235118,ENSG00000232125,ENSG00000138400,ENSG00000118246,ENSG00000144410,ENSG00000118260,ENSG00000178385,ENSG00000163254,ENSG00000188674,ENSG00000115020,ENSG00000144407,ENSG00000144406,ENSG00000197713,ENSG00000115361,ENSG00000168530,ENSG00000115365,ENSG00000021826,ENSG00000178568,ENSG00000030419,ENSG00000174453,ENSG00000115425,ENSG00000163449,ENSG00000079246,ENSG00000138375,ENSG00000180871,ENSG00000163464,ENSG00000135912,ENSG00000181378,ENSG00000187736,ENSG00000243910,ENSG00000188760,ENSG00000116120,ENSG00000085449,ENSG00000135900,ENSG00000036257,ENSG00000135905,ENSG00000144460,ENSG00000081052,ENSG00000169031,ENSG00000168955,ENSG00000173744,ENSG00000042304,ENSG00000123977,ENSG00000153832,ENSG00000135898,ENSG00000173699,ENSG00000135914,ENSG00000221944,ENSG00000135930,ENSG00000115474,ENSG00000115488,ENSG00000085982,ENSG00000242515,ENSG00000241119,ENSG00000242366,ENSG00000185038,ENSG00000144481,ENSG00000072080,ENSG00000130147,ENSG00000198612,ENSG00000124831,ENSG00000177483,ENSG00000132323,ENSG00000204104,ENSG00000130414,ENSG00000176720
TF	Factor: CEBPA; motif: ATTGCAYAAYN	TF:M07205	0.000168574	2550	2635	429	ENSG00000197363,ENSG00000179142,ENSG00000158106,ENSG00000104518,ENSG00000164754,ENSG00000182197,ENSG00000184374,ENSG00000136960,ENSG00000136982,ENSG00000156802,ENSG00000156804,ENSG00000170873,ENSG00000173334,ENSG00000147697,ENSG00000132294,ENSG00000165071,ENSG00000108100,ENSG00000148513,ENSG00000256892,ENSG00000175395,ENSG00000169813,ENSG00000227345,ENSG00000204152,ENSG00000178440,ENSG00000150275,ENSG00000249860,ENSG00000151151,ENSG00000148541,ENSG00000227877,ENSG00000150347,ENSG00000181915,ENSG00000148572,ENSG00000198739,ENSG00000138346,ENSG00000122912,ENSG00000138336,ENSG00000099284,ENSG00000148730,ENSG00000166295,ENSG00000138315,ENSG00000182180,ENSG00000176986,ENSG00000196968,ENSG00000156110,ENSG00000156650,ENSG00000148655,ENSG00000138326,ENSG00000108179,ENSG00000133661,ENSG00000189129,ENSG00000185737,ENSG00000148604,ENSG00000062650,ENSG00000026103,ENSG00000152782,ENSG00000138182,ENSG00000107864,ENSG00000095464,ENSG00000138193,ENSG00000108242,ENSG00000138109,ENSG00000138185,ENSG00000197430,ENSG00000196233,ENSG00000120057,ENSG00000107554,ENSG00000138107,ENSG00000107882,ENSG00000148795,ENSG00000156374,ENSG00000148700,ENSG00000119913,ENSG00000197142,ENSG00000023041,ENSG00000151532,ENSG00000148737,ENSG00000197893,ENSG00000165806,ENSG00000148735,ENSG00000198924,ENSG00000196865,ENSG00000165813,ENSG00000165816,ENSG00000099204,ENSG00000151553,ENSG00000203837,ENSG00000165863,ENSG00000187164,ENSG00000170370,ENSG00000107669,ENSG00000107679,ENSG00000254636,ENSG00000203795,ENSG00000188816,ENSG00000107902,ENSG00000019995,ENSG00000175029,ENSG00000154493,ENSG00000188916,ENSG00000180745,ENSG00000108010,ENSG00000176769,ENSG00000165752,ENSG00000197177,ENSG00000130640,ENSG00000198546,ENSG00000130649,ENSG00000133742,ENSG00000136573,ENSG00000136574,ENSG00000205882,ENSG00000170289,ENSG00000185053,ENSG00000169490,ENSG00000164823,ENSG00000104320,ENSG00000003989,ENSG00000214954,ENSG00000147606,ENSG00000104760,ENSG00000131203,ENSG00000188676,ENSG00000165061,ENSG00000205133,ENSG00000156011,ENSG00000036565,ENSG00000156170,ENSG00000156172,ENSG00000147432,ENSG00000165102,ENSG00000197181,ENSG00000104375,ENSG00000156509,ENSG00000147669,ENSG00000186106,ENSG00000159167,ENSG00000134028,ENSG00000104237,ENSG00000254087,ENSG00000104765,ENSG00000164930,ENSG00000164933,ENSG00000178538,ENSG00000177182,ENSG00000147655,ENSG00000185728,ENSG00000172817,ENSG00000168079,ENSG00000214050,ENSG00000012232,ENSG00000164796,ENSG00000147576,ENSG00000104695,ENSG00000165078,ENSG00000133874,ENSG00000104313,ENSG00000164764,ENSG00000091656,ENSG00000171033,ENSG00000104435,ENSG00000076554,ENSG00000147588,ENSG00000170323,ENSG00000183783,ENSG00000177752,ENSG00000163281,ENSG00000151834,ENSG00000170516,ENSG00000145246,ENSG00000188993,ENSG00000072201,ENSG00000128052,ENSG00000134852,ENSG00000250821,ENSG00000157426,ENSG00000128059,ENSG00000128050,ENSG00000174780,ENSG00000171476,ENSG00000047315,ENSG00000196620,ENSG00000109181,ENSG00000135220,ENSG00000171234,ENSG00000173597,ENSG00000135222,ENSG00000126549,ENSG00000205649,ENSG00000109205,ENSG00000181617,ENSG00000145309,ENSG00000109208,ENSG00000171199,ENSG00000163631,ENSG00000081051,ENSG00000169429,ENSG00000109272,ENSG00000163737,ENSG00000163736,ENSG00000081041,ENSG00000163738,ENSG00000189157,ENSG00000272414,ENSG00000118804,ENSG00000138764,ENSG00000169288,ENSG00000163291,ENSG00000196475,ENSG00000197826,ENSG00000249242,ENSG00000163312,ENSG00000163319,ENSG00000170502,ENSG00000152591,ENSG00000029559,ENSG00000118785,ENSG00000185477,ENSG00000138696,ENSG00000197894,ENSG00000187758,ENSG00000248144,ENSG00000138823,ENSG00000070190,ENSG00000138814,ENSG00000153064,ENSG00000109323,ENSG00000168772,ENSG00000138785,ENSG00000138780,ENSG00000145348,ENSG00000164022,ENSG00000155011,ENSG00000138658,ENSG00000174720,ENSG00000174607,ENSG00000138653,ENSG00000270394,ENSG00000145388,ENSG00000172403,ENSG00000164109,ENSG00000050730,ENSG00000123737,ENSG00000145375,ENSG00000151012,ENSG00000145391,ENSG00000196782,ENSG00000153130,ENSG00000153132,ENSG00000170365,ENSG00000151623,ENSG00000181541,ENSG00000109686,ENSG00000164142,ENSG00000170006,ENSG00000121210,ENSG00000185149,ENSG00000164114,ENSG00000151790,ENSG00000109738,ENSG00000052795,ENSG00000168843,ENSG00000151005,ENSG00000145416,ENSG00000196104,ENSG00000109511,ENSG00000137628,ENSG00000198948,ENSG00000109576,ENSG00000164117,ENSG00000164118,ENSG00000168594,ENSG00000164122,ENSG00000218336,ENSG00000151718,ENSG00000182552,ENSG00000168538,ENSG00000168310,ENSG00000151725,ENSG00000151726,ENSG00000109775,ENSG00000154556,ENSG00000164342,ENSG00000179059,ENSG00000115504,ENSG00000143952,ENSG00000143995,ENSG00000273398,ENSG00000115956,ENSG00000169605,ENSG00000169604,ENSG00000143977,ENSG00000075292,ENSG00000135625,ENSG00000144035,ENSG00000144034,ENSG00000187833,ENSG00000124356,ENSG00000114956,ENSG00000163170,ENSG00000114978,ENSG00000065911,ENSG00000115275,ENSG00000115350,ENSG00000176204,ENSG00000172016,ENSG00000163541,ENSG00000168899,ENSG00000172071,ENSG00000188886,ENSG00000084090,ENSG00000168658,ENSG00000071073,ENSG00000115526,ENSG00000158435,ENSG00000163162,ENSG00000196460,ENSG00000115598,ENSG00000115607,ENSG00000180251,ENSG00000135972,ENSG00000115641,ENSG00000071051,ENSG00000196228,ENSG00000198075,ENSG00000135960,ENSG00000153107,ENSG00000125538,ENSG00000136697,ENSG00000125618,ENSG00000125629,ENSG00000163075,ENSG00000144118,ENSG00000136732,ENSG00000237524,ENSG00000186684,ENSG00000163166,ENSG00000173349,ENSG00000136731,ENSG00000152093,ENSG00000136698,ENSG00000222038,ENSG00000163046,ENSG00000176771,ENSG00000153086,ENSG00000082258,ENSG00000176601,ENSG00000048991,ENSG00000115919,ENSG00000121964,ENSG00000184898,ENSG00000080345,ENSG00000162980,ENSG00000115170,ENSG00000163331,ENSG00000241399,ENSG00000136560,ENSG00000078098,ENSG00000136531,ENSG00000178662,ENSG00000163072,ENSG00000152254,ENSG00000073734,ENSG00000073737,ENSG00000163093,ENSG00000251569,ENSG00000115840,ENSG00000144355,ENSG00000152256,ENSG00000138433,ENSG00000144306,ENSG00000128713,ENSG00000128654,ENSG00000155636,ENSG00000180228,ENSG00000204311,ENSG00000079150,ENSG00000116095,ENSG00000187231,ENSG00000163012,ENSG00000064989,ENSG00000151687,ENSG00000115415,ENSG00000168497,ENSG00000081320,ENSG00000187944,ENSG00000115896,ENSG00000138356,ENSG00000003402,ENSG00000082126,ENSG00000138395,ENSG00000116030,ENSG00000138380,ENSG00000144410,ENSG00000118260,ENSG00000168582,ENSG00000138413,ENSG00000168530,ENSG00000115365,ENSG00000021826,ENSG00000144452,ENSG00000115461,ENSG00000188282,ENSG00000180871,ENSG00000213901,ENSG00000188760,ENSG00000116106,ENSG00000123983,ENSG00000135905,ENSG00000144460,ENSG00000081052,ENSG00000168955,ENSG00000115009,ENSG00000123977,ENSG00000185404,ENSG00000067066,ENSG00000135932,ENSG00000115474,ENSG00000115488,ENSG00000130561,ENSG00000085982,ENSG00000144481,ENSG00000132321,ENSG00000144476,ENSG00000115648,ENSG00000177483,ENSG00000132329,ENSG00000172482,ENSG00000115677,ENSG00000168385
TF	Factor: Egr-1; motif: GCGCATGCG; match class: 1	TF:M04869_1	0.000174562	10253	2635	1497	ENSG00000123908,ENSG00000187954,ENSG00000167702,ENSG00000160973,ENSG00000167700,ENSG00000169398,ENSG00000160957,ENSG00000160959,ENSG00000254402,ENSG00000147676,ENSG00000105339,ENSG00000161016,ENSG00000022567,ENSG00000184489,ENSG00000147789,ENSG00000226490,ENSG00000171045,ENSG00000234616,ENSG00000181790,ENSG00000203499,ENSG00000170619,ENSG00000178814,ENSG00000198576,ENSG00000160886,ENSG00000130193,ENSG00000182307,ENSG00000180155,ENSG00000104499,ENSG00000160932,ENSG00000176956,ENSG00000181638,ENSG00000250571,ENSG00000185730,ENSG00000184428,ENSG00000158106,ENSG00000182759,ENSG00000014164,ENSG00000147813,ENSG00000104529,ENSG00000179886,ENSG00000104524,ENSG00000104522,ENSG00000183309,ENSG00000255181,ENSG00000181085,ENSG00000180921,ENSG00000180900,ENSG00000179950,ENSG00000185189,ENSG00000178209,ENSG00000178719,ENSG00000197858,ENSG00000179526,ENSG00000179632,ENSG00000179698,ENSG00000235173,ENSG00000179832,ENSG00000185122,ENSG00000185000,ENSG00000173137,ENSG00000071894,ENSG00000147804,ENSG00000160949,ENSG00000104447,ENSG00000147677,ENSG00000164754,ENSG00000205002,ENSG00000182197,ENSG00000164761,ENSG00000136999,ENSG00000136982,ENSG00000155792,ENSG00000187955,ENSG00000170961,ENSG00000178764,ENSG00000136986,ENSG00000156787,ENSG00000189376,ENSG00000156802,ENSG00000156795,ENSG00000156804,ENSG00000175946,ENSG00000176853,ENSG00000164983,ENSG00000170881,ENSG00000170873,ENSG00000104549,ENSG00000164961,ENSG00000156831,ENSG00000173334,ENSG00000168672,ENSG00000136997,ENSG00000153310,ENSG00000153317,ENSG00000155897,ENSG00000129292,ENSG00000104419,ENSG00000008513,ENSG00000066827,ENSG00000131773,ENSG00000147724,ENSG00000169427,ENSG00000167632,ENSG00000104472,ENSG00000148498,ENSG00000095794,ENSG00000177283,ENSG00000148513,ENSG00000198105,ENSG00000175395,ENSG00000189180,ENSG00000075407,ENSG00000196693,ENSG00000165733,ENSG00000169826,ENSG00000198915,ENSG00000169813,ENSG00000196793,ENSG00000169740,ENSG00000107562,ENSG00000107551,ENSG00000012779,ENSG00000165406,ENSG00000172671,ENSG00000172661,ENSG00000204179,ENSG00000204176,ENSG00000204175,ENSG00000204174,ENSG00000107643,ENSG00000128805,ENSG00000165633,ENSG00000165606,ENSG00000225830,ENSG00000187714,ENSG00000178645,ENSG00000197444,ENSG00000227345,ENSG00000204152,ENSG00000178440,ENSG00000099290,ENSG00000198964,ENSG00000204147,ENSG00000185532,ENSG00000177613,ENSG00000107984,ENSG00000122952,ENSG00000151151,ENSG00000122873,ENSG00000072401,ENSG00000108064,ENSG00000122870,ENSG00000165443,ENSG00000108091,ENSG00000170312,ENSG00000072422,ENSG00000182010,ENSG00000138311,ENSG00000181915,ENSG00000122877,ENSG00000148572,ENSG00000171988,ENSG00000165476,ENSG00000148634,ENSG00000179774,ENSG00000108187,ENSG00000096746,ENSG00000204130,ENSG00000138346,ENSG00000122912,ENSG00000138336,ENSG00000060339,ENSG00000165730,ENSG00000156515,ENSG00000099282,ENSG00000122859,ENSG00000197467,ENSG00000099284,ENSG00000156521,ENSG00000079332,ENSG00000180817,ENSG00000172731,ENSG00000107719,ENSG00000138316,ENSG00000166228,ENSG00000107731,ENSG00000107736,ENSG00000107738,ENSG00000197746,ENSG00000122863,ENSG00000107742,ENSG00000138303,ENSG00000166295,ENSG00000168209,ENSG00000148719,ENSG00000156026,ENSG00000122884,ENSG00000213551,ENSG00000182180,ENSG00000156042,ENSG00000107758,ENSG00000166348,ENSG00000176986,ENSG00000196968,ENSG00000214655,ENSG00000035403,ENSG00000185009,ENSG00000156110,ENSG00000156650,ENSG00000156671,ENSG00000165637,ENSG00000165644,ENSG00000165655,ENSG00000156113,ENSG00000151208,ENSG00000148606,ENSG00000108175,ENSG00000108179,ENSG00000165424,ENSG00000133678,ENSG00000122359,ENSG00000170788,ENSG00000133665,ENSG00000108219,ENSG00000148600,ENSG00000107771,ENSG00000182771,ENSG00000062650,ENSG00000107779,ENSG00000148671,ENSG00000148672,ENSG00000122376,ENSG00000107789,ENSG00000198682,ENSG00000227268,ENSG00000171862,ENSG00000184719,ENSG00000026103,ENSG00000138135,ENSG00000107798,ENSG00000152778,ENSG00000152779,ENSG00000152782,ENSG00000148688,ENSG00000180628,ENSG00000165338,ENSG00000107854,ENSG00000095564,ENSG00000107864,ENSG00000198060,ENSG00000119912,ENSG00000138160,ENSG00000152804,ENSG00000138190,ENSG00000187553,ENSG00000095596,ENSG00000138180,ENSG00000138207,ENSG00000176273,ENSG00000173145,ENSG00000108239,ENSG00000107438,ENSG00000095637,ENSG00000059573,ENSG00000188649,ENSG00000107443,ENSG00000095587,ENSG00000077147,ENSG00000155629,ENSG00000196233,ENSG00000187122,ENSG00000269891,ENSG00000213390,ENSG00000165879,ENSG00000181274,ENSG00000171314,ENSG00000171311,ENSG00000171307,ENSG00000155229,ENSG00000165886,ENSG00000155252,ENSG00000171160,ENSG00000119986,ENSG00000155254,ENSG00000155256,ENSG00000120057,ENSG00000166024,ENSG00000138131,ENSG00000119946,ENSG00000120053,ENSG00000155287,ENSG00000198018,ENSG00000119929,ENSG00000014919,ENSG00000107554,ENSG00000213341,ENSG00000196072,ENSG00000099194,ENSG00000075826,ENSG00000075891,ENSG00000119906,ENSG00000055950,ENSG00000107815,ENSG00000107816,ENSG00000186862,ENSG00000107819,ENSG00000107821,ENSG00000138136,ENSG00000166167,ENSG00000107831,ENSG00000198408,ENSG00000166189,ENSG00000198728,ENSG00000148840,ENSG00000166197,ENSG00000107859,ENSG00000077150,ENSG00000059915,ENSG00000107872,ENSG00000107874,ENSG00000120055,ENSG00000138111,ENSG00000138107,ENSG00000107882,ENSG00000171206,ENSG00000166275,ENSG00000270316,ENSG00000214435,ENSG00000148842,ENSG00000076685,ENSG00000148798,ENSG00000156374,ENSG00000148835,ENSG00000173915,ENSG00000148843,ENSG00000183128,ENSG00000107954,ENSG00000107957,ENSG00000107960,ENSG00000065613,ENSG00000156384,ENSG00000197748,ENSG00000065621,ENSG00000120051,ENSG00000156395,ENSG00000108018,ENSG00000108039,ENSG00000119950,ENSG00000138166,ENSG00000108055,ENSG00000203867,ENSG00000150593,ENSG00000150594,ENSG00000165806,ENSG00000198924,ENSG00000196865,ENSG00000043591,ENSG00000165813,ENSG00000095627,ENSG00000169129,ENSG00000151553,ENSG00000107518,ENSG00000151892,ENSG00000165868,ENSG00000188316,ENSG00000187164,ENSG00000148704,ENSG00000165646,ENSG00000165650,ENSG00000107560,ENSG00000119973,ENSG00000151893,ENSG00000188613,ENSG00000107581,ENSG00000119979,ENSG00000165672,ENSG00000198873,ENSG00000148908,ENSG00000151923,ENSG00000151929,ENSG00000198825,ENSG00000197771,ENSG00000107651,ENSG00000203805,ENSG00000066468,ENSG00000107669,ENSG00000107672,ENSG00000138162,ENSG00000107679,ENSG00000166033,ENSG00000213185,ENSG00000119965,ENSG00000179988,ENSG00000188620,ENSG00000188816,ENSG00000154473,ENSG00000154478,ENSG00000182022,ENSG00000065154,ENSG00000229544,ENSG00000107902,ENSG00000258539,ENSG00000189319,ENSG00000203791,ENSG00000165660,ENSG00000175029,ENSG00000107938,ENSG00000154485,ENSG00000107949,ENSG00000203780,ENSG00000148848,ENSG00000150760,ENSG00000188916,ENSG00000186766,ENSG00000148773,ENSG00000170430,ENSG00000108001,ENSG00000237489,ENSG00000176769,ENSG00000175470,ENSG00000176171,ENSG00000151640,ENSG00000165752,ENSG00000148814,ENSG00000171813,ENSG00000068383,ENSG00000148826,ENSG00000171811,ENSG00000197177,ENSG00000171794,ENSG00000151650,ENSG00000151651,ENSG00000130640,ENSG00000198546,ENSG00000130643,ENSG00000148803,ENSG00000127884,ENSG00000148832,ENSG00000148824,ENSG00000203772,ENSG00000130649,ENSG00000171772,ENSG00000175806,ENSG00000171056,ENSG00000258724,ENSG00000147548,ENSG00000185015,ENSG00000254093,ENSG00000104691,ENSG00000154328,ENSG00000104267,ENSG00000079459,ENSG00000147613,ENSG00000077782,ENSG00000123124,ENSG00000164733,ENSG00000176623,ENSG00000085719,ENSG00000154359,ENSG00000164741,ENSG00000147526,ENSG00000164743,ENSG00000185053,ENSG00000104723,ENSG00000169499,ENSG00000176566,ENSG00000156103,ENSG00000078579,ENSG00000155970,ENSG00000169495,ENSG00000169490,ENSG00000104219,ENSG00000104312,ENSG00000168615,ENSG00000104320,ENSG00000003987,ENSG00000104325,ENSG00000104327,ENSG00000180694,ENSG00000123119,ENSG00000253250,ENSG00000155100,ENSG00000165061,ENSG00000104763,ENSG00000104332,ENSG00000147533,ENSG00000188343,ENSG00000158669,ENSG00000104611,ENSG00000165066,ENSG00000104613,ENSG00000029534,ENSG00000183808,ENSG00000147416,ENSG00000164951,ENSG00000197275,ENSG00000164944,ENSG00000083168,ENSG00000070718,ENSG00000104413,ENSG00000158806,ENSG00000158815,ENSG00000156162,ENSG00000158863,ENSG00000175305,ENSG00000168453,ENSG00000156170,ENSG00000168476,ENSG00000164938,ENSG00000175895,ENSG00000156172,ENSG00000156466,ENSG00000156467,ENSG00000168481,ENSG00000078668,ENSG00000156469,ENSG00000156471,ENSG00000168487,ENSG00000168575,ENSG00000176209,ENSG00000169439,ENSG00000120925,ENSG00000104324,ENSG00000168172,ENSG00000180543,ENSG00000147649,ENSG00000104341,ENSG00000168522,ENSG00000185900,ENSG00000168490,ENSG00000168495,ENSG00000165102,ENSG00000104635,ENSG00000177459,ENSG00000164808,ENSG00000132541,ENSG00000104356,ENSG00000120910,ENSG00000104361,ENSG00000104375,ENSG00000156486,ENSG00000164920,ENSG00000120896,ENSG00000221869,ENSG00000132549,ENSG00000253729,ENSG00000248235,ENSG00000241852,ENSG00000104738,ENSG00000158941,ENSG00000164919,ENSG00000169139,ENSG00000179388,ENSG00000008853,ENSG00000019549,ENSG00000034677,ENSG00000147481,ENSG00000186106,ENSG00000174226,ENSG00000120889,ENSG00000070756,ENSG00000168300,ENSG00000173530,ENSG00000147457,ENSG00000104679,ENSG00000134013,ENSG00000197217,ENSG00000023287,ENSG00000147454,ENSG00000183729,ENSG00000167034,ENSG00000180053,ENSG00000120963,ENSG00000147509,ENSG00000083307,ENSG00000187735,ENSG00000048392,ENSG00000104722,ENSG00000147459,ENSG00000120992,ENSG00000137547,ENSG00000164736,ENSG00000206579,ENSG00000104756,ENSG00000167904,ENSG00000155090,ENSG00000137574,ENSG00000221818,ENSG00000155096,ENSG00000254087,ENSG00000008988,ENSG00000104765,ENSG00000181690,ENSG00000155097,ENSG00000164929,ENSG00000170791,ENSG00000240694,ENSG00000092964,ENSG00000164930,ENSG00000164933,ENSG00000170786,ENSG00000181195,ENSG00000164934,ENSG00000120907,ENSG00000176406,ENSG00000104228,ENSG00000035681,ENSG00000147650,ENSG00000120899,ENSG00000178538,ENSG00000104388,ENSG00000171316,ENSG00000198363,ENSG00000147655,ENSG00000168077,ENSG00000104408,ENSG00000120526,ENSG00000120533,ENSG00000171320,ENSG00000185942,ENSG00000205038,ENSG00000168078,ENSG00000137561,ENSG00000185728,ENSG00000180828,ENSG00000147654,ENSG00000172817,ENSG00000104442,ENSG00000066855,ENSG00000205268,ENSG00000164794,ENSG00000186918,ENSG00000104290,ENSG00000012232,ENSG00000147571,ENSG00000179041,ENSG00000197892,ENSG00000185697,ENSG00000120875,ENSG00000133872,ENSG00000175073,ENSG00000104660,ENSG00000104671,ENSG00000157110,ENSG00000178460,ENSG00000197265,ENSG00000261787,ENSG00000104687,ENSG00000104695,ENSG00000133863,ENSG00000172733,ENSG00000165392,ENSG00000157168,ENSG00000172728,ENSG00000046889,ENSG00000198042,ENSG00000133874,ENSG00000133878,ENSG00000156687,ENSG00000183779,ENSG00000147475,ENSG00000137571,ENSG00000147596,ENSG00000020181,ENSG00000140396,ENSG00000067167,ENSG00000188778,ENSG00000187840,ENSG00000147592,ENSG00000129691,ENSG00000221947,ENSG00000175324,ENSG00000156735,ENSG00000178860,ENSG00000104321,ENSG00000147601,ENSG00000164764,ENSG00000147604,ENSG00000121039,ENSG00000040341,ENSG00000258677,ENSG00000104343,ENSG00000175606,ENSG00000104369,ENSG00000104381,ENSG00000121005,ENSG00000164749,ENSG00000164751,ENSG00000104432,ENSG00000164683,ENSG00000147586,ENSG00000205189,ENSG00000164684,ENSG00000076641,ENSG00000164687,ENSG00000133731,ENSG00000104231,ENSG00000184672,ENSG00000133740,ENSG00000151806,ENSG00000163281,ENSG00000151834,ENSG00000109158,ENSG00000163288,ENSG00000169019,ENSG00000145246,ENSG00000145244,ENSG00000170448,ENSG00000163293,ENSG00000198515,ENSG00000135605,ENSG00000109171,ENSG00000145248,ENSG00000182223,ENSG00000075539,ENSG00000109180,ENSG00000109182,ENSG00000163069,ENSG00000163071,ENSG00000226887,ENSG00000128045,ENSG00000184178,ENSG00000145216,ENSG00000109220,ENSG00000134853,ENSG00000157404,ENSG00000128052,ENSG00000128039,ENSG00000134851,ENSG00000134852,ENSG00000109255,ENSG00000174799,ENSG00000128059,ENSG00000128050,ENSG00000196503,ENSG00000249693,ENSG00000128040,ENSG00000084093,ENSG00000084092,ENSG00000047315,ENSG00000163453,ENSG00000145242,ENSG00000033178,ENSG00000083896,ENSG00000132467,ENSG00000132463,ENSG00000173542,ENSG00000156136,ENSG00000163626,ENSG00000169435,ENSG00000124875,ENSG00000163737,ENSG00000163735,ENSG00000081041,ENSG00000163738,ENSG00000109321,ENSG00000174808,ENSG00000163743,ENSG00000174796,ENSG00000138757,ENSG00000138768,ENSG00000156219,ENSG00000138750,ENSG00000138760,ENSG00000189157,ENSG00000272414,ENSG00000118804,ENSG00000186212,ENSG00000138758,ENSG00000118816,ENSG00000138764,ENSG00000138767,ENSG00000138772,ENSG00000138756,ENSG00000163291,ENSG00000196475,ENSG00000163297,ENSG00000138675,ENSG00000197826,ENSG00000152785,ENSG00000138669,ENSG00000138668,ENSG00000152795,ENSG00000145293,ENSG00000249242,ENSG00000145284,ENSG00000138663,ENSG00000173085,ENSG00000163312,ENSG00000163319,ENSG00000163322,ENSG00000138678,ENSG00000163623,ENSG00000163625,ENSG00000138639,ENSG00000163629,ENSG00000163633,ENSG00000172493,ENSG00000145332,ENSG00000118762,ENSG00000118777,ENSG00000163644,ENSG00000138642,ENSG00000145337,ENSG00000180346,ENSG00000184305,ENSG00000172238,ENSG00000182168,ENSG00000163116,ENSG00000138698,ENSG00000168785,ENSG00000164024,ENSG00000197894,ENSG00000109270,ENSG00000164032,ENSG00000138814,ENSG00000138821,ENSG00000109320,ENSG00000109323,ENSG00000109332,ENSG00000145354,ENSG00000164038,ENSG00000169836,ENSG00000168772,ENSG00000168769,ENSG00000138777,ENSG00000138785,ENSG00000138780,ENSG00000168743,ENSG00000138801,ENSG00000155016,ENSG00000138795,ENSG00000198856,ENSG00000188517,ENSG00000138802,ENSG00000005059,ENSG00000138794,ENSG00000123739,ENSG00000174749,ENSG00000145365,ENSG00000178403,ENSG00000138658,ENSG00000174720,ENSG00000145349,ENSG00000180801,ENSG00000174599,ENSG00000164100,ENSG00000164099,ENSG00000150961,ENSG00000145390,ENSG00000164096,ENSG00000164109,ENSG00000173376,ENSG00000164111,ENSG00000164112,ENSG00000145386,ENSG00000138741,ENSG00000138688,ENSG00000164113,ENSG00000138685,ENSG00000170917,ENSG00000145375,ENSG00000164056,ENSG00000196159,ENSG00000151475,ENSG00000164070,ENSG00000142731,ENSG00000164073,ENSG00000164074,ENSG00000138709,ENSG00000164040,ENSG00000077684,ENSG00000151466,ENSG00000151470,ENSG00000151014,ENSG00000109381,ENSG00000137463,ENSG00000164134,ENSG00000172007,ENSG00000196782,ENSG00000153132,ENSG00000205301,ENSG00000179387,ENSG00000109436,ENSG00000170153,ENSG00000109445,ENSG00000170185,ENSG00000109458,ENSG00000153147,ENSG00000183090,ENSG00000164161,ENSG00000164162,ENSG00000164163,ENSG00000164164,ENSG00000170365,ENSG00000151611,ENSG00000151612,ENSG00000164167,ENSG00000120519,ENSG00000151615,ENSG00000151617,ENSG00000164169,ENSG00000071205,ENSG00000151623,ENSG00000170390,ENSG00000198589,ENSG00000121211,ENSG00000121210,ENSG00000145428,ENSG00000145423,ENSG00000197410,ENSG00000171566,ENSG00000151962,ENSG00000185149,ENSG00000164114,ENSG00000164116,ENSG00000061918,ENSG00000256043,ENSG00000145431,ENSG00000109738,ENSG00000120251,ENSG00000164124,ENSG00000171509,ENSG00000205208,ENSG00000171503,ENSG00000171497,ENSG00000052795,ENSG00000109756,ENSG00000168843,ENSG00000145414,ENSG00000164129,ENSG00000151005,ENSG00000183439,ENSG00000250374,ENSG00000170088,ENSG00000109466,ENSG00000229894,ENSG00000109472,ENSG00000038295,ENSG00000196104,ENSG00000145439,ENSG00000137601,ENSG00000198948,ENSG00000109576,ENSG00000174473,ENSG00000164104,ENSG00000164105,ENSG00000164117,ENSG00000164118,ENSG00000164120,ENSG00000150625,ENSG00000150628,ENSG00000129128,ENSG00000150630,ENSG00000109674,ENSG00000151718,ENSG00000168564,ENSG00000168556,ENSG00000182552,ENSG00000168538,ENSG00000173320,ENSG00000168310,ENSG00000164305,ENSG00000164306,ENSG00000151725,ENSG00000151726,ENSG00000187821,ENSG00000151729,ENSG00000164323,ENSG00000109762,ENSG00000109771,ENSG00000186352,ENSG00000168491,ENSG00000154556,ENSG00000145476,ENSG00000083857,ENSG00000115392,ENSG00000119866,ENSG00000115421,ENSG00000162924,ENSG00000162929,ENSG00000115464,ENSG00000170264,ENSG00000115484,ENSG00000170340,ENSG00000186889,ENSG00000115504,ENSG00000169764,ENSG00000143952,ENSG00000197329,ENSG00000119862,ENSG00000119844,ENSG00000179833,ENSG00000115902,ENSG00000011523,ENSG00000138069,ENSG00000138071,ENSG00000221823,ENSG00000204923,ENSG00000169621,ENSG00000198380,ENSG00000169599,ENSG00000115977,ENSG00000087338,ENSG00000059728,ENSG00000169564,ENSG00000115998,ENSG00000116001,ENSG00000035141,ENSG00000163235,ENSG00000075340,ENSG00000183733,ENSG00000258881,ENSG00000144031,ENSG00000144043,ENSG00000124357,ENSG00000124370,ENSG00000124383,ENSG00000075292,ENSG00000003137,ENSG00000116096,ENSG00000135638,ENSG00000144040,ENSG00000135631,ENSG00000214513,ENSG00000135632,ENSG00000135617,ENSG00000135624,ENSG00000163013,ENSG00000135625,ENSG00000116127,ENSG00000114956,ENSG00000187605,ENSG00000163170,ENSG00000114978,ENSG00000065911,ENSG00000159239,ENSG00000005448,ENSG00000115275,ENSG00000135637,ENSG00000115282,ENSG00000179528,ENSG00000115289,ENSG00000115307,ENSG00000115317,ENSG00000135622,ENSG00000159399,ENSG00000115350,ENSG00000005436,ENSG00000066032,ENSG00000162951,ENSG00000163541,ENSG00000176407,ENSG00000152284,ENSG00000152291,ENSG00000042445,ENSG00000115459,ENSG00000168906,ENSG00000168890,ENSG00000168883,ENSG00000168887,ENSG00000115523,ENSG00000168874,ENSG00000115525,ENSG00000068654,ENSG00000132300,ENSG00000132305,ENSG00000068615,ENSG00000115548,ENSG00000115561,ENSG00000249884,ENSG00000239305,ENSG00000153561,ENSG00000172086,ENSG00000144115,ENSG00000214336,ENSG00000172071,ENSG00000153574,ENSG00000163060,ENSG00000172005,ENSG00000144029,ENSG00000144026,ENSG00000233757,ENSG00000174501,ENSG00000158050,ENSG00000084090,ENSG00000135956,ENSG00000144021,ENSG00000198885,ENSG00000121152,ENSG00000114982,ENSG00000158158,ENSG00000168763,ENSG00000213337,ENSG00000168758,ENSG00000135976,ENSG00000196912,ENSG00000135940,ENSG00000115073,ENSG00000040933,ENSG00000183513,ENSG00000115446,ENSG00000196872,ENSG00000135951,ENSG00000273045,ENSG00000241962,ENSG00000144182,ENSG00000273155,ENSG00000158411,ENSG00000185414,ENSG00000115514,ENSG00000158417,ENSG00000135945,ENSG00000144218,ENSG00000170500,ENSG00000115526,ENSG00000115539,ENSG00000170485,ENSG00000204634,ENSG00000158435,ENSG00000163162,ENSG00000175874,ENSG00000071054,ENSG00000115594,ENSG00000115598,ENSG00000115616,ENSG00000135953,ENSG00000198914,ENSG00000135972,ENSG00000135966,ENSG00000119147,ENSG00000115652,ENSG00000144057,ENSG00000115665,ENSG00000153201,ENSG00000172985,ENSG00000186522,ENSG00000198142,ENSG00000144063,ENSG00000175701,ENSG00000153093,ENSG00000153094,ENSG00000153107,ENSG00000153208,ENSG00000144152,ENSG00000144161,ENSG00000188177,ENSG00000169629,ENSG00000114999,ENSG00000125630,ENSG00000144136,ENSG00000125618,ENSG00000144134,ENSG00000115091,ENSG00000175497,ENSG00000125633,ENSG00000125629,ENSG00000163064,ENSG00000144119,ENSG00000115107,ENSG00000186132,ENSG00000155368,ENSG00000171227,ENSG00000080293,ENSG00000163075,ENSG00000088179,ENSG00000115109,ENSG00000226479,ENSG00000144118,ENSG00000163083,ENSG00000115112,ENSG00000074054,ENSG00000155438,ENSG00000136717,ENSG00000186684,ENSG00000163161,ENSG00000169967,ENSG00000163166,ENSG00000072163,ENSG00000173349,ENSG00000136715,ENSG00000136731,ENSG00000136720,ENSG00000222014,ENSG00000152076,ENSG00000136699,ENSG00000152082,ENSG00000136710,ENSG00000136718,ENSG00000072135,ENSG00000196834,ENSG00000222038,ENSG00000178171,ENSG00000152102,ENSG00000115762,ENSG00000188219,ENSG00000233087,ENSG00000173272,ENSG00000163040,ENSG00000163046,ENSG00000150551,ENSG00000082258,ENSG00000121988,ENSG00000144224,ENSG00000076003,ENSG00000115866,ENSG00000121966,ENSG00000144229,ENSG00000144228,ENSG00000144227,ENSG00000168702,ENSG00000121964,ENSG00000169554,ENSG00000121989,ENSG00000115947,ENSG00000204406,ENSG00000135999,ENSG00000150556,ENSG00000187123,ENSG00000168288,ENSG00000184898,ENSG00000080345,ENSG00000162980,ENSG00000115145,ENSG00000157827,ENSG00000196504,ENSG00000177917,ENSG00000177519,ENSG00000144278,ENSG00000162989,ENSG00000153234,ENSG00000115159,ENSG00000123612,ENSG00000196151,ENSG00000241399,ENSG00000248672,ENSG00000054219,ENSG00000153246,ENSG00000136560,ENSG00000115233,ENSG00000197635,ENSG00000182263,ENSG00000115290,ENSG00000082438,ENSG00000115339,ENSG00000169432,ENSG00000198648,ENSG00000172292,ENSG00000081479,ENSG00000163093,ENSG00000251569,ENSG00000154479,ENSG00000144362,ENSG00000213160,ENSG00000138385,ENSG00000138382,ENSG00000144357,ENSG00000204335,ENSG00000128683,ENSG00000115806,ENSG00000198586,ENSG00000123600,ENSG00000115827,ENSG00000071967,ENSG00000115840,ENSG00000172878,ENSG00000115844,ENSG00000091409,ENSG00000152256,ENSG00000091436,ENSG00000144354,ENSG00000172845,ENSG00000217236,ENSG00000128656,ENSG00000154518,ENSG00000144320,ENSG00000174279,ENSG00000170178,ENSG00000128713,ENSG00000128710,ENSG00000128709,ENSG00000175879,ENSG00000170166,ENSG00000128645,ENSG00000128654,ENSG00000170144,ENSG00000116044,ENSG00000018510,ENSG00000196659,ENSG00000197557,ENSG00000180228,ENSG00000116095,ENSG00000187231,ENSG00000144331,ENSG00000163510,ENSG00000170035,ENSG00000115232,ENSG00000162992,ENSG00000138434,ENSG00000077232,ENSG00000162998,ENSG00000061676,ENSG00000170396,ENSG00000188738,ENSG00000065548,ENSG00000138448,ENSG00000144366,ENSG00000138449,ENSG00000128694,ENSG00000128699,ENSG00000064933,ENSG00000187699,ENSG00000151689,ENSG00000151690,ENSG00000189362,ENSG00000138386,ENSG00000115419,ENSG00000115415,ENSG00000128641,ENSG00000173559,ENSG00000168497,ENSG00000196950,ENSG00000138411,ENSG00000119041,ENSG00000197121,ENSG00000065413,ENSG00000115524,ENSG00000115520,ENSG00000144381,ENSG00000115541,ENSG00000270757,ENSG00000247626,ENSG00000115896,ENSG00000119042,ENSG00000178074,ENSG00000196141,ENSG00000155729,ENSG00000138356,ENSG00000082153,ENSG00000013441,ENSG00000003402,ENSG00000115993,ENSG00000082146,ENSG00000155754,ENSG00000155755,ENSG00000003393,ENSG00000155760,ENSG00000204217,ENSG00000138439,ENSG00000163596,ENSG00000138442,ENSG00000138380,ENSG00000138443,ENSG00000173166,ENSG00000116117,ENSG00000118257,ENSG00000114933,ENSG00000114942,ENSG00000204186,ENSG00000114948,ENSG00000138400,ENSG00000118246,ENSG00000118263,ENSG00000118260,ENSG00000163249,ENSG00000163251,ENSG00000178385,ENSG00000115020,ENSG00000144407,ENSG00000144406,ENSG00000144445,ENSG00000115361,ENSG00000115365,ENSG00000178568,ENSG00000030419,ENSG00000144451,ENSG00000138363,ENSG00000115414,ENSG00000118242,ENSG00000115425,ENSG00000163449,ENSG00000079246,ENSG00000144583,ENSG00000138375,ENSG00000197756,ENSG00000115457,ENSG00000163466,ENSG00000127837,ENSG00000127838,ENSG00000135926,ENSG00000144579,ENSG00000135913,ENSG00000144580,ENSG00000135912,ENSG00000115596,ENSG00000135925,ENSG00000171450,ENSG00000163497,ENSG00000163501,ENSG00000187736,ENSG00000115649,ENSG00000144567,ENSG00000158552,ENSG00000115657,ENSG00000198925,ENSG00000163516,ENSG00000163521,ENSG00000115661,ENSG00000127824,ENSG00000054356,ENSG00000123992,ENSG00000175084,ENSG00000072195,ENSG00000144591,ENSG00000123989,ENSG00000188760,ENSG00000124006,ENSG00000114923,ENSG00000135903,ENSG00000116120,ENSG00000123983,ENSG00000152049,ENSG00000152056,ENSG00000085449,ENSG00000135900,ENSG00000036257,ENSG00000169047,ENSG00000144468,ENSG00000081052,ENSG00000169031,ENSG00000173744,ENSG00000123977,ENSG00000153820,ENSG00000153823,ENSG00000187957,ENSG00000153827,ENSG00000153832,ENSG00000163053,ENSG00000135932,ENSG00000135916,ENSG00000204128,ENSG00000135931,ENSG00000156966,ENSG00000115053,ENSG00000171596,ENSG00000187514,ENSG00000156973,ENSG00000144524,ENSG00000163273,ENSG00000144535,ENSG00000171551,ENSG00000196811,ENSG00000115468,ENSG00000066248,ENSG00000188042,ENSG00000157985,ENSG00000168505,ENSG00000198612,ENSG00000115648,ENSG00000124831,ENSG00000132329,ENSG00000184182,ENSG00000258984,ENSG00000178752,ENSG00000132323,ENSG00000144485,ENSG00000132326,ENSG00000204104,ENSG00000065802,ENSG00000233608,ENSG00000068024,ENSG00000172428,ENSG00000063660,ENSG00000144504,ENSG00000188542,ENSG00000142327,ENSG00000142330,ENSG00000185176,ENSG00000184945,ENSG00000130294,ENSG00000172478,ENSG00000162804,ENSG00000122085,ENSG00000115687,ENSG00000115685,ENSG00000146205,ENSG00000115677,ENSG00000168385,ENSG00000006607,ENSG00000115694,ENSG00000176720,ENSG00000176946,ENSG00000168397,ENSG00000168393,ENSG00000168395,ENSG00000180902,ENSG00000216921
TF	Factor: SRY; motif: TCAATAMCATTGA; match class: 1	TF:M04557_1	0.000184295	5018	2635	783	ENSG00000147799,ENSG00000181790,ENSG00000170619,ENSG00000167653,ENSG00000160882,ENSG00000180900,ENSG00000186583,ENSG00000071894,ENSG00000147679,ENSG00000164754,ENSG00000164756,ENSG00000184374,ENSG00000064313,ENSG00000155792,ENSG00000172164,ENSG00000170961,ENSG00000178764,ENSG00000156787,ENSG00000147689,ENSG00000189376,ENSG00000156802,ENSG00000175946,ENSG00000104537,ENSG00000176853,ENSG00000156831,ENSG00000212993,ENSG00000147697,ENSG00000153310,ENSG00000132297,ENSG00000184156,ENSG00000165071,ENSG00000129292,ENSG00000095794,ENSG00000108100,ENSG00000148513,ENSG00000256892,ENSG00000175395,ENSG00000196693,ENSG00000187783,ENSG00000165512,ENSG00000256574,ENSG00000204179,ENSG00000204174,ENSG00000107643,ENSG00000165383,ENSG00000204161,ENSG00000165606,ENSG00000178645,ENSG00000227345,ENSG00000204152,ENSG00000178440,ENSG00000148584,ENSG00000165471,ENSG00000150275,ENSG00000249860,ENSG00000122873,ENSG00000108064,ENSG00000165449,ENSG00000196932,ENSG00000183346,ENSG00000122877,ENSG00000171988,ENSG00000183230,ENSG00000198739,ENSG00000138347,ENSG00000179774,ENSG00000138346,ENSG00000107625,ENSG00000122862,ENSG00000156502,ENSG00000156510,ENSG00000042286,ENSG00000148734,ENSG00000166220,ENSG00000107742,ENSG00000138303,ENSG00000107745,ENSG00000138315,ENSG00000166321,ENSG00000122882,ENSG00000138286,ENSG00000213551,ENSG00000156042,ENSG00000138279,ENSG00000166343,ENSG00000176986,ENSG00000156110,ENSG00000188716,ENSG00000148655,ENSG00000148606,ENSG00000253626,ENSG00000133661,ENSG00000133665,ENSG00000122378,ENSG00000178217,ENSG00000185737,ENSG00000188373,ENSG00000204033,ENSG00000148602,ENSG00000062650,ENSG00000138138,ENSG00000204022,ENSG00000182333,ENSG00000204020,ENSG00000173239,ENSG00000152766,ENSG00000107796,ENSG00000107798,ENSG00000204010,ENSG00000152778,ENSG00000152779,ENSG00000152782,ENSG00000174721,ENSG00000107864,ENSG00000138160,ENSG00000108242,ENSG00000138109,ENSG00000138115,ENSG00000173124,ENSG00000107438,ENSG00000270099,ENSG00000107443,ENSG00000107447,ENSG00000197430,ENSG00000077147,ENSG00000155229,ENSG00000095713,ENSG00000023839,ENSG00000107554,ENSG00000120054,ENSG00000107566,ENSG00000196072,ENSG00000075826,ENSG00000255339,ENSG00000166136,ENSG00000166197,ENSG00000107874,ENSG00000214435,ENSG00000156374,ENSG00000148835,ENSG00000173915,ENSG00000148843,ENSG00000108018,ENSG00000119927,ENSG00000119913,ENSG00000148702,ENSG00000197893,ENSG00000148735,ENSG00000099204,ENSG00000165832,ENSG00000203837,ENSG00000175535,ENSG00000187021,ENSG00000148704,ENSG00000186795,ENSG00000183605,ENSG00000165672,ENSG00000120008,ENSG00000107672,ENSG00000138162,ENSG00000138152,ENSG00000187908,ENSG00000183559,ENSG00000138161,ENSG00000203795,ENSG00000188816,ENSG00000019995,ENSG00000175018,ENSG00000154493,ENSG00000214285,ENSG00000108001,ENSG00000237489,ENSG00000148814,ENSG00000148824,ENSG00000130649,ENSG00000225899,ENSG00000183638,ENSG00000171044,ENSG00000133742,ENSG00000136573,ENSG00000253649,ENSG00000164879,ENSG00000147613,ENSG00000164893,ENSG00000226430,ENSG00000205884,ENSG00000205882,ENSG00000233050,ENSG00000232948,ENSG00000170289,ENSG00000185053,ENSG00000176571,ENSG00000176566,ENSG00000104219,ENSG00000104312,ENSG00000003987,ENSG00000003989,ENSG00000197140,ENSG00000253250,ENSG00000168619,ENSG00000155099,ENSG00000214954,ENSG00000104760,ENSG00000078674,ENSG00000131203,ENSG00000176907,ENSG00000171428,ENSG00000156006,ENSG00000188343,ENSG00000156011,ENSG00000147408,ENSG00000029534,ENSG00000036565,ENSG00000079112,ENSG00000164949,ENSG00000265817,ENSG00000164944,ENSG00000104365,ENSG00000175895,ENSG00000156172,ENSG00000156467,ENSG00000104371,ENSG00000156469,ENSG00000131931,ENSG00000254673,ENSG00000132561,ENSG00000156482,ENSG00000164808,ENSG00000132541,ENSG00000120910,ENSG00000104375,ENSG00000120913,ENSG00000248235,ENSG00000164919,ENSG00000132554,ENSG00000156509,ENSG00000147669,ENSG00000104450,ENSG00000008853,ENSG00000168333,ENSG00000120889,ENSG00000104689,ENSG00000147457,ENSG00000147488,ENSG00000197217,ENSG00000047249,ENSG00000134028,ENSG00000147437,ENSG00000221914,ENSG00000008988,ENSG00000181690,ENSG00000170791,ENSG00000164930,ENSG00000181195,ENSG00000167910,ENSG00000176406,ENSG00000147647,ENSG00000164935,ENSG00000171316,ENSG00000120903,ENSG00000164830,ENSG00000177182,ENSG00000174429,ENSG00000147419,ENSG00000164841,ENSG00000174417,ENSG00000171320,ENSG00000185728,ENSG00000172817,ENSG00000104442,ENSG00000186918,ENSG00000147573,ENSG00000104299,ENSG00000133872,ENSG00000177669,ENSG00000178125,ENSG00000253457,ENSG00000172733,ENSG00000165392,ENSG00000172728,ENSG00000046889,ENSG00000137573,ENSG00000147471,ENSG00000147592,ENSG00000221947,ENSG00000175324,ENSG00000156735,ENSG00000085788,ENSG00000178860,ENSG00000182674,ENSG00000147604,ENSG00000040341,ENSG00000175606,ENSG00000154589,ENSG00000137558,ENSG00000104427,ENSG00000164683,ENSG00000147586,ENSG00000164687,ENSG00000205186,ENSG00000170323,ENSG00000197416,ENSG00000253598,ENSG00000104231,ENSG00000164695,ENSG00000133740,ENSG00000183783,ENSG00000177752,ENSG00000151806,ENSG00000170516,ENSG00000163288,ENSG00000169019,ENSG00000145246,ENSG00000135605,ENSG00000182223,ENSG00000109182,ENSG00000188993,ENSG00000184178,ENSG00000134853,ENSG00000128039,ENSG00000163440,ENSG00000250821,ENSG00000090989,ENSG00000109265,ENSG00000174780,ENSG00000171476,ENSG00000205678,ENSG00000145242,ENSG00000145241,ENSG00000033178,ENSG00000109163,ENSG00000153802,ENSG00000187054,ENSG00000198092,ENSG00000185873,ENSG00000087128,ENSG00000197888,ENSG00000196620,ENSG00000109181,ENSG00000135220,ENSG00000171234,ENSG00000213759,ENSG00000135226,ENSG00000156096,ENSG00000271271,ENSG00000173597,ENSG00000109193,ENSG00000126545,ENSG00000135222,ENSG00000126549,ENSG00000205649,ENSG00000126550,ENSG00000187533,ENSG00000109205,ENSG00000181617,ENSG00000171209,ENSG00000145309,ENSG00000109208,ENSG00000171201,ENSG00000171199,ENSG00000171195,ENSG00000187689,ENSG00000178522,ENSG00000132464,ENSG00000156136,ENSG00000080493,ENSG00000145321,ENSG00000156140,ENSG00000132466,ENSG00000163631,ENSG00000081051,ENSG00000169429,ENSG00000124875,ENSG00000109272,ENSG00000163737,ENSG00000163736,ENSG00000163735,ENSG00000163734,ENSG00000081041,ENSG00000182585,ENSG00000109321,ENSG00000138755,ENSG00000163749,ENSG00000118816,ENSG00000156234,ENSG00000138772,ENSG00000163291,ENSG00000156269,ENSG00000196475,ENSG00000197826,ENSG00000249242,ENSG00000145284,ENSG00000189308,ENSG00000138663,ENSG00000163625,ENSG00000172493,ENSG00000152583,ENSG00000152592,ENSG00000029559,ENSG00000118785,ENSG00000118777,ENSG00000255072,ENSG00000138640,ENSG00000185477,ENSG00000163106,ENSG00000138696,ENSG00000151247,ENSG00000164024,ENSG00000198099,ENSG00000172955,ENSG00000248144,ENSG00000196344,ENSG00000138813,ENSG00000164031,ENSG00000164035,ENSG00000138814,ENSG00000153064,ENSG00000109323,ENSG00000109332,ENSG00000164037,ENSG00000164038,ENSG00000164039,ENSG00000169836,ENSG00000236699,ENSG00000138785,ENSG00000138780,ENSG00000145348,ENSG00000164022,ENSG00000250298,ENSG00000155011,ENSG00000164023,ENSG00000109475,ENSG00000198856,ENSG00000138794,ENSG00000205403,ENSG00000180245,ENSG00000183423,ENSG00000164093,ENSG00000145362,ENSG00000174607,ENSG00000138653,ENSG00000270394,ENSG00000164100,ENSG00000172399,ENSG00000145390,ENSG00000186867,ENSG00000138686,ENSG00000138741,ENSG00000138688,ENSG00000109471,ENSG00000138684,ENSG00000145375,ENSG00000164066,ENSG00000077684,ENSG00000254535,ENSG00000137463,ENSG00000145391,ENSG00000196782,ENSG00000153132,ENSG00000109436,ENSG00000170153,ENSG00000109445,ENSG00000109452,ENSG00000153147,ENSG00000197465,ENSG00000250361,ENSG00000170180,ENSG00000237136,ENSG00000151612,ENSG00000164167,ENSG00000250673,ENSG00000137473,ENSG00000234828,ENSG00000170390,ENSG00000145425,ENSG00000109686,ENSG00000164142,ENSG00000059691,ENSG00000170006,ENSG00000137460,ENSG00000109654,ENSG00000121211,ENSG00000137462,ENSG00000171564,ENSG00000171560,ENSG00000121207,ENSG00000151962,ENSG00000061918,ENSG00000151790,ENSG00000109738,ENSG00000164125,ENSG00000171497,ENSG00000164123,ENSG00000168843,ENSG00000145414,ENSG00000151005,ENSG00000145416,ENSG00000248329,ENSG00000229894,ENSG00000052802,ENSG00000109472,ENSG00000181381,ENSG00000129116,ENSG00000145439,ENSG00000164120,ENSG00000145451,ENSG00000168594,ENSG00000150625,ENSG00000164122,ENSG00000150630,ENSG00000177300,ENSG00000182552,ENSG00000168538,ENSG00000151725,ENSG00000109771,ENSG00000186352,ENSG00000205129,ENSG00000154556,ENSG00000164342,ENSG00000164344,ENSG00000088926,ENSG00000205097,ENSG00000119866,ENSG00000237651,ENSG00000082898,ENSG00000186889,ENSG00000115504,ENSG00000115507,ENSG00000143951,ENSG00000179833,ENSG00000143995,ENSG00000197223,ENSG00000243667,ENSG00000273398,ENSG00000115946,ENSG00000163219,ENSG00000169605,ENSG00000198380,ENSG00000115977,ENSG00000116001,ENSG00000143977,ENSG00000163235,ENSG00000258881,ENSG00000144043,ENSG00000124383,ENSG00000075292,ENSG00000003137,ENSG00000135625,ENSG00000116127,ENSG00000144035,ENSG00000144048,ENSG00000187833,ENSG00000115274,ENSG00000115363,ENSG00000115386,ENSG00000172016,ENSG00000163541,ENSG00000115423,ENSG00000152284,ENSG00000042493,ENSG00000115486,ENSG00000118640,ENSG00000168894,ENSG00000115523,ENSG00000115548,ENSG00000185304,ENSG00000163586,ENSG00000214336,ENSG00000172073,ENSG00000163060,ENSG00000144029,ENSG00000174501,ENSG00000144028,ENSG00000163121,ENSG00000168754,ENSG00000196912,ENSG00000071073,ENSG00000115526,ENSG00000115539,ENSG00000204634,ENSG00000163162,ENSG00000196460,ENSG00000115590,ENSG00000115602,ENSG00000180251,ENSG00000170417,ENSG00000115641,ENSG00000115665,ENSG00000196228,ENSG00000135968,ENSG00000169756,ENSG00000256977,ENSG00000144061,ENSG00000257207,ENSG00000256671,ENSG00000169629,ENSG00000125630,ENSG00000144130,ENSG00000169607,ENSG00000115008,ENSG00000125571,ENSG00000136694,ENSG00000136695,ENSG00000136697,ENSG00000136689,ENSG00000125637,ENSG00000184492,ENSG00000115091,ENSG00000088205,ENSG00000163075,ENSG00000144120,ENSG00000074047,ENSG00000163161,ENSG00000163166,ENSG00000144231,ENSG00000136731,ENSG00000222014,ENSG00000152093,ENSG00000136698,ENSG00000233087,ENSG00000163046,ENSG00000152127,ENSG00000153086,ENSG00000176601,ENSG00000048991,ENSG00000115866,ENSG00000168702,ENSG00000115919,ENSG00000075884,ENSG00000168280,ENSG00000168288,ENSG00000115963,ENSG00000184898,ENSG00000123610,ENSG00000162980,ENSG00000182389,ENSG00000115145,ENSG00000157827,ENSG00000177917,ENSG00000136541,ENSG00000115165,ENSG00000007001,ENSG00000241399,ENSG00000054219,ENSG00000115221,ENSG00000153250,ENSG00000115233,ENSG00000115263,ENSG00000078098,ENSG00000115271,ENSG00000182263,ENSG00000115290,ENSG00000169507,ENSG00000153253,ENSG00000136531,ENSG00000178662,ENSG00000123607,ENSG00000144285,ENSG00000169432,ENSG00000163092,ENSG00000172318,ENSG00000152253,ENSG00000152254,ENSG00000073734,ENSG00000073737,ENSG00000163093,ENSG00000251569,ENSG00000138398,ENSG00000138385,ENSG00000144357,ENSG00000071909,ENSG00000077380,ENSG00000115840,ENSG00000115844,ENSG00000091428,ENSG00000138430,ENSG00000138433,ENSG00000144306,ENSG00000163328,ENSG00000115966,ENSG00000175879,ENSG00000170144,ENSG00000018510,ENSG00000128655,ENSG00000155636,ENSG00000180228,ENSG00000204311,ENSG00000155657,ENSG00000163492,ENSG00000187231,ENSG00000163510,ENSG00000188452,ENSG00000138434,ENSG00000150722,ENSG00000115252,ENSG00000077232,ENSG00000162999,ENSG00000163002,ENSG00000170396,ENSG00000138448,ENSG00000163012,ENSG00000168542,ENSG00000204262,ENSG00000187699,ENSG00000189362,ENSG00000168497,ENSG00000144395,ENSG00000187944,ENSG00000065413,ENSG00000115520,ENSG00000115540,ENSG00000247626,ENSG00000119042,ENSG00000163535,ENSG00000138356,ENSG00000013441,ENSG00000155744,ENSG00000119013,ENSG00000082126,ENSG00000138395,ENSG00000163596,ENSG00000138442,ENSG00000178562,ENSG00000163599,ENSG00000163600,ENSG00000235118,ENSG00000232125,ENSG00000138400,ENSG00000118246,ENSG00000144410,ENSG00000163254,ENSG00000078018,ENSG00000168530,ENSG00000115365,ENSG00000021826,ENSG00000030419,ENSG00000174453,ENSG00000144452,ENSG00000118242,ENSG00000115425,ENSG00000163449,ENSG00000118245,ENSG00000188282,ENSG00000163464,ENSG00000179921,ENSG00000135926,ENSG00000054356,ENSG00000123992,ENSG00000171951,ENSG00000135900,ENSG00000135905,ENSG00000168955,ENSG00000042304,ENSG00000115009,ENSG00000153832,ENSG00000173692,ENSG00000135914,ENSG00000177673,ENSG00000144524,ENSG00000163295,ENSG00000221944,ENSG00000135930,ENSG00000242515,ENSG00000241119,ENSG00000244122,ENSG00000167165,ENSG00000240224,ENSG00000243135,ENSG00000242366,ENSG00000144481,ENSG00000072080,ENSG00000182177,ENSG00000132321,ENSG00000144476,ENSG00000198612,ENSG00000177483,ENSG00000130414,ENSG00000172428,ENSG00000188542,ENSG00000178623,ENSG00000172482,ENSG00000176720,ENSG00000188011
TF	Factor: SRY; motif: AACAATNNNCATTGTT; match class: 1	TF:M04556_1	0.000195129	6131	2635	938	ENSG00000187954,ENSG00000197363,ENSG00000234616,ENSG00000196150,ENSG00000014164,ENSG00000183309,ENSG00000181085,ENSG00000180900,ENSG00000178685,ENSG00000197858,ENSG00000185000,ENSG00000147677,ENSG00000164754,ENSG00000205002,ENSG00000164756,ENSG00000164758,ENSG00000182197,ENSG00000136960,ENSG00000155792,ENSG00000172172,ENSG00000172167,ENSG00000172164,ENSG00000170961,ENSG00000178764,ENSG00000156787,ENSG00000259305,ENSG00000175946,ENSG00000104537,ENSG00000147687,ENSG00000147684,ENSG00000147697,ENSG00000153310,ENSG00000132294,ENSG00000165071,ENSG00000129292,ENSG00000108094,ENSG00000108100,ENSG00000256892,ENSG00000175395,ENSG00000189180,ENSG00000196693,ENSG00000169826,ENSG00000243660,ENSG00000165512,ENSG00000256574,ENSG00000204179,ENSG00000128805,ENSG00000128815,ENSG00000172538,ENSG00000177354,ENSG00000225830,ENSG00000178645,ENSG00000197444,ENSG00000227345,ENSG00000204152,ENSG00000178440,ENSG00000188611,ENSG00000148584,ENSG00000185532,ENSG00000177613,ENSG00000150275,ENSG00000249860,ENSG00000122952,ENSG00000151151,ENSG00000072401,ENSG00000108064,ENSG00000165443,ENSG00000165449,ENSG00000227877,ENSG00000151150,ENSG00000170312,ENSG00000072422,ENSG00000196932,ENSG00000183346,ENSG00000150347,ENSG00000171988,ENSG00000183230,ENSG00000198739,ENSG00000108176,ENSG00000138347,ENSG00000179774,ENSG00000122912,ENSG00000122862,ENSG00000122958,ENSG00000156510,ENSG00000042286,ENSG00000148730,ENSG00000180644,ENSG00000166220,ENSG00000166228,ENSG00000166295,ENSG00000166321,ENSG00000213551,ENSG00000156042,ENSG00000166343,ENSG00000107758,ENSG00000177791,ENSG00000176986,ENSG00000172586,ENSG00000214655,ENSG00000156671,ENSG00000165655,ENSG00000148606,ENSG00000138326,ENSG00000133678,ENSG00000122359,ENSG00000178217,ENSG00000185737,ENSG00000138138,ENSG00000184719,ENSG00000204022,ENSG00000182333,ENSG00000204020,ENSG00000173239,ENSG00000152766,ENSG00000138134,ENSG00000107796,ENSG00000107798,ENSG00000119917,ENSG00000185745,ENSG00000152779,ENSG00000152782,ENSG00000138182,ENSG00000148677,ENSG00000180628,ENSG00000174721,ENSG00000107864,ENSG00000138160,ENSG00000187553,ENSG00000186188,ENSG00000095464,ENSG00000148690,ENSG00000108231,ENSG00000138193,ENSG00000119969,ENSG00000108242,ENSG00000165841,ENSG00000138109,ENSG00000138115,ENSG00000173124,ENSG00000095637,ENSG00000119977,ENSG00000138185,ENSG00000270099,ENSG00000188649,ENSG00000177853,ENSG00000095585,ENSG00000107447,ENSG00000197430,ENSG00000181274,ENSG00000171314,ENSG00000165886,ENSG00000241935,ENSG00000249967,ENSG00000095713,ENSG00000119929,ENSG00000014919,ENSG00000120054,ENSG00000095485,ENSG00000075826,ENSG00000255339,ENSG00000166136,ENSG00000166135,ENSG00000119906,ENSG00000095539,ENSG00000107874,ENSG00000138107,ENSG00000107882,ENSG00000156374,ENSG00000183128,ENSG00000107960,ENSG00000065618,ENSG00000197748,ENSG00000065621,ENSG00000120051,ENSG00000148700,ENSG00000119953,ENSG00000108061,ENSG00000119927,ENSG00000119913,ENSG00000148702,ENSG00000148735,ENSG00000165813,ENSG00000165816,ENSG00000165832,ENSG00000182645,ENSG00000203837,ENSG00000187021,ENSG00000165863,ENSG00000165868,ENSG00000188316,ENSG00000186795,ENSG00000107581,ENSG00000198873,ENSG00000151929,ENSG00000198825,ENSG00000138152,ENSG00000107679,ENSG00000254636,ENSG00000187908,ENSG00000138161,ENSG00000179988,ENSG00000229544,ENSG00000019995,ENSG00000089876,ENSG00000203780,ENSG00000148848,ENSG00000154493,ENSG00000180745,ENSG00000148773,ENSG00000108001,ENSG00000237489,ENSG00000225899,ENSG00000175806,ENSG00000176731,ENSG00000185015,ENSG00000104643,ENSG00000177710,ENSG00000154319,ENSG00000133742,ENSG00000104267,ENSG00000147614,ENSG00000205882,ENSG00000215343,ENSG00000223443,ENSG00000176623,ENSG00000170289,ENSG00000250305,ENSG00000176571,ENSG00000038945,ENSG00000169490,ENSG00000104320,ENSG00000003987,ENSG00000003989,ENSG00000197140,ENSG00000104327,ENSG00000129422,ENSG00000155099,ENSG00000155100,ENSG00000214954,ENSG00000147606,ENSG00000104755,ENSG00000078674,ENSG00000079102,ENSG00000131203,ENSG00000188676,ENSG00000176907,ENSG00000165061,ENSG00000147536,ENSG00000205133,ENSG00000156006,ENSG00000156011,ENSG00000175445,ENSG00000036565,ENSG00000079112,ENSG00000197275,ENSG00000265817,ENSG00000147443,ENSG00000158863,ENSG00000175305,ENSG00000156170,ENSG00000168476,ENSG00000070501,ENSG00000175895,ENSG00000169439,ENSG00000120925,ENSG00000104324,ENSG00000254673,ENSG00000165102,ENSG00000104356,ENSG00000104361,ENSG00000158941,ENSG00000132554,ENSG00000147439,ENSG00000104450,ENSG00000169139,ENSG00000019549,ENSG00000147481,ENSG00000186106,ENSG00000147485,ENSG00000147457,ENSG00000104679,ENSG00000147488,ENSG00000197217,ENSG00000147454,ENSG00000042980,ENSG00000164924,ENSG00000120963,ENSG00000083307,ENSG00000134028,ENSG00000104490,ENSG00000069206,ENSG00000120992,ENSG00000104517,ENSG00000104237,ENSG00000221818,ENSG00000008988,ENSG00000104765,ENSG00000164930,ENSG00000164932,ENSG00000120907,ENSG00000035681,ENSG00000169946,ENSG00000164830,ENSG00000177182,ENSG00000104408,ENSG00000104412,ENSG00000164841,ENSG00000174417,ENSG00000120533,ENSG00000171320,ENSG00000205038,ENSG00000168078,ENSG00000137563,ENSG00000185728,ENSG00000189233,ENSG00000134014,ENSG00000147642,ENSG00000186918,ENSG00000147573,ENSG00000104290,ENSG00000164796,ENSG00000179041,ENSG00000104299,ENSG00000147576,ENSG00000147421,ENSG00000197892,ENSG00000175073,ENSG00000177669,ENSG00000104671,ENSG00000178125,ENSG00000253457,ENSG00000121022,ENSG00000133863,ENSG00000172733,ENSG00000104218,ENSG00000165392,ENSG00000157168,ENSG00000066777,ENSG00000172728,ENSG00000165078,ENSG00000046889,ENSG00000129696,ENSG00000133874,ENSG00000133878,ENSG00000165084,ENSG00000215262,ENSG00000147471,ENSG00000067167,ENSG00000169154,ENSG00000129691,ENSG00000175324,ENSG00000156735,ENSG00000104321,ENSG00000147601,ENSG00000258677,ENSG00000104343,ENSG00000175606,ENSG00000104381,ENSG00000137558,ENSG00000171033,ENSG00000104427,ENSG00000147586,ENSG00000147588,ENSG00000205186,ENSG00000197416,ENSG00000253598,ENSG00000133740,ENSG00000183783,ENSG00000177752,ENSG00000151806,ENSG00000163285,ENSG00000170516,ENSG00000163288,ENSG00000145246,ENSG00000145244,ENSG00000170448,ENSG00000109171,ENSG00000182223,ENSG00000109180,ENSG00000188993,ENSG00000163069,ENSG00000184178,ENSG00000145216,ENSG00000180613,ENSG00000128039,ENSG00000134852,ENSG00000250821,ENSG00000157426,ENSG00000128059,ENSG00000128050,ENSG00000196503,ENSG00000171476,ENSG00000128040,ENSG00000150471,ENSG00000205678,ENSG00000145241,ENSG00000035720,ENSG00000033178,ENSG00000109163,ENSG00000153802,ENSG00000198092,ENSG00000185873,ENSG00000197888,ENSG00000196620,ENSG00000135220,ENSG00000213759,ENSG00000135226,ENSG00000156096,ENSG00000271271,ENSG00000173597,ENSG00000135222,ENSG00000126549,ENSG00000205649,ENSG00000126550,ENSG00000187533,ENSG00000109205,ENSG00000181617,ENSG00000171209,ENSG00000145309,ENSG00000109208,ENSG00000171201,ENSG00000171199,ENSG00000171195,ENSG00000187689,ENSG00000132465,ENSG00000018189,ENSG00000156136,ENSG00000080493,ENSG00000056291,ENSG00000156140,ENSG00000163626,ENSG00000132466,ENSG00000163631,ENSG00000081051,ENSG00000079557,ENSG00000169435,ENSG00000124875,ENSG00000163735,ENSG00000081041,ENSG00000182585,ENSG00000109321,ENSG00000174808,ENSG00000169116,ENSG00000174792,ENSG00000138768,ENSG00000138755,ENSG00000169248,ENSG00000138750,ENSG00000189157,ENSG00000272414,ENSG00000163749,ENSG00000138771,ENSG00000118816,ENSG00000156234,ENSG00000169288,ENSG00000163291,ENSG00000156269,ENSG00000152795,ENSG00000145293,ENSG00000189308,ENSG00000138663,ENSG00000173085,ENSG00000173083,ENSG00000138639,ENSG00000109339,ENSG00000163629,ENSG00000145283,ENSG00000163633,ENSG00000172493,ENSG00000145332,ENSG00000198189,ENSG00000170502,ENSG00000152592,ENSG00000029559,ENSG00000118785,ENSG00000118777,ENSG00000138646,ENSG00000145337,ENSG00000255072,ENSG00000177432,ENSG00000138640,ENSG00000185477,ENSG00000138722,ENSG00000152208,ENSG00000172238,ENSG00000163104,ENSG00000163106,ENSG00000163110,ENSG00000138696,ENSG00000182168,ENSG00000163116,ENSG00000197894,ENSG00000198099,ENSG00000172955,ENSG00000187758,ENSG00000196616,ENSG00000248144,ENSG00000196344,ENSG00000138813,ENSG00000248713,ENSG00000070190,ENSG00000109320,ENSG00000109323,ENSG00000109332,ENSG00000164037,ENSG00000164039,ENSG00000138778,ENSG00000168772,ENSG00000138777,ENSG00000138785,ENSG00000138780,ENSG00000164022,ENSG00000138801,ENSG00000164023,ENSG00000198856,ENSG00000138794,ENSG00000123739,ENSG00000205403,ENSG00000109534,ENSG00000180245,ENSG00000183423,ENSG00000138798,ENSG00000138660,ENSG00000073331,ENSG00000138658,ENSG00000138653,ENSG00000270394,ENSG00000164099,ENSG00000145388,ENSG00000145390,ENSG00000145384,ENSG00000186867,ENSG00000123737,ENSG00000138688,ENSG00000109471,ENSG00000138684,ENSG00000181004,ENSG00000164066,ENSG00000164040,ENSG00000151466,ENSG00000151470,ENSG00000151012,ENSG00000137463,ENSG00000196782,ENSG00000153130,ENSG00000153132,ENSG00000109424,ENSG00000170185,ENSG00000197465,ENSG00000250361,ENSG00000170180,ENSG00000164164,ENSG00000164167,ENSG00000120519,ENSG00000137473,ENSG00000164169,ENSG00000071205,ENSG00000234828,ENSG00000145425,ENSG00000109686,ENSG00000109670,ENSG00000170006,ENSG00000137460,ENSG00000109654,ENSG00000137462,ENSG00000145423,ENSG00000171564,ENSG00000171560,ENSG00000171557,ENSG00000151962,ENSG00000164114,ENSG00000256394,ENSG00000151790,ENSG00000256043,ENSG00000109738,ENSG00000120251,ENSG00000164125,ENSG00000171509,ENSG00000052795,ENSG00000168843,ENSG00000164128,ENSG00000145416,ENSG00000248329,ENSG00000183439,ENSG00000176979,ENSG00000229894,ENSG00000052802,ENSG00000196104,ENSG00000109511,ENSG00000137628,ENSG00000129116,ENSG00000056050,ENSG00000198948,ENSG00000164105,ENSG00000164117,ENSG00000164118,ENSG00000164120,ENSG00000145451,ENSG00000168594,ENSG00000150627,ENSG00000150628,ENSG00000164122,ENSG00000218336,ENSG00000177300,ENSG00000185758,ENSG00000151726,ENSG00000164323,ENSG00000109762,ENSG00000154553,ENSG00000154556,ENSG00000109794,ENSG00000164344,ENSG00000088926,ENSG00000179046,ENSG00000205097,ENSG00000119866,ENSG00000115421,ENSG00000162927,ENSG00000162928,ENSG00000237651,ENSG00000170264,ENSG00000173163,ENSG00000143951,ENSG00000198369,ENSG00000273398,ENSG00000169621,ENSG00000163219,ENSG00000163217,ENSG00000115977,ENSG00000087338,ENSG00000124380,ENSG00000115998,ENSG00000116001,ENSG00000035141,ENSG00000075340,ENSG00000124370,ENSG00000124383,ENSG00000116096,ENSG00000135625,ENSG00000187833,ENSG00000114956,ENSG00000188687,ENSG00000204843,ENSG00000115274,ENSG00000239779,ENSG00000159374,ENSG00000135622,ENSG00000159399,ENSG00000115350,ENSG00000115363,ENSG00000005436,ENSG00000176204,ENSG00000115386,ENSG00000172016,ENSG00000066032,ENSG00000034510,ENSG00000115486,ENSG00000132313,ENSG00000239305,ENSG00000153563,ENSG00000187627,ENSG00000185304,ENSG00000115593,ENSG00000163586,ENSG00000144115,ENSG00000214336,ENSG00000135956,ENSG00000144021,ENSG00000196843,ENSG00000114982,ENSG00000249715,ENSG00000114988,ENSG00000158158,ENSG00000163126,ENSG00000213337,ENSG00000135976,ENSG00000115073,ENSG00000168658,ENSG00000144191,ENSG00000040933,ENSG00000071073,ENSG00000273045,ENSG00000241962,ENSG00000158411,ENSG00000185414,ENSG00000185674,ENSG00000144214,ENSG00000115514,ENSG00000135945,ENSG00000115526,ENSG00000204640,ENSG00000115539,ENSG00000204634,ENSG00000175874,ENSG00000115590,ENSG00000115598,ENSG00000115602,ENSG00000115607,ENSG00000180251,ENSG00000170417,ENSG00000135974,ENSG00000153165,ENSG00000196862,ENSG00000115665,ENSG00000196228,ENSG00000198203,ENSG00000135968,ENSG00000169756,ENSG00000153201,ENSG00000163006,ENSG00000256977,ENSG00000144061,ENSG00000175701,ENSG00000257207,ENSG00000256671,ENSG00000153107,ENSG00000144152,ENSG00000169629,ENSG00000144136,ENSG00000125538,ENSG00000125571,ENSG00000136695,ENSG00000136682,ENSG00000175497,ENSG00000115109,ENSG00000074047,ENSG00000186684,ENSG00000169967,ENSG00000163166,ENSG00000144230,ENSG00000173349,ENSG00000222014,ENSG00000136710,ENSG00000136718,ENSG00000136002,ENSG00000152102,ENSG00000233087,ENSG00000163040,ENSG00000176771,ENSG00000176601,ENSG00000048991,ENSG00000115850,ENSG00000115866,ENSG00000121966,ENSG00000115919,ENSG00000075884,ENSG00000150556,ENSG00000168288,ENSG00000123610,ENSG00000183091,ENSG00000162980,ENSG00000182389,ENSG00000115145,ENSG00000136541,ENSG00000115165,ENSG00000115170,ENSG00000007001,ENSG00000153237,ENSG00000163331,ENSG00000123636,ENSG00000241399,ENSG00000115263,ENSG00000115271,ENSG00000182263,ENSG00000169507,ENSG00000153253,ENSG00000136531,ENSG00000178662,ENSG00000123607,ENSG00000144285,ENSG00000169432,ENSG00000136546,ENSG00000163092,ENSG00000172318,ENSG00000152253,ENSG00000152254,ENSG00000073734,ENSG00000073737,ENSG00000239474,ENSG00000138398,ENSG00000154479,ENSG00000144362,ENSG00000213160,ENSG00000138382,ENSG00000204334,ENSG00000077380,ENSG00000128708,ENSG00000172845,ENSG00000217236,ENSG00000138435,ENSG00000115966,ENSG00000144320,ENSG00000174279,ENSG00000128710,ENSG00000170166,ENSG00000018510,ENSG00000155636,ENSG00000079156,ENSG00000204311,ENSG00000116095,ENSG00000155657,ENSG00000163510,ENSG00000170035,ENSG00000115232,ENSG00000162992,ENSG00000138434,ENSG00000150722,ENSG00000115252,ENSG00000077232,ENSG00000162999,ENSG00000163002,ENSG00000188738,ENSG00000163012,ENSG00000003436,ENSG00000144366,ENSG00000168542,ENSG00000204262,ENSG00000115368,ENSG00000151687,ENSG00000128694,ENSG00000128699,ENSG00000064933,ENSG00000187699,ENSG00000138379,ENSG00000138378,ENSG00000168497,ENSG00000144339,ENSG00000118997,ENSG00000144395,ENSG00000187944,ENSG00000197121,ENSG00000065413,ENSG00000115524,ENSG00000178074,ENSG00000162972,ENSG00000196141,ENSG00000138356,ENSG00000082153,ENSG00000115942,ENSG00000155744,ENSG00000119013,ENSG00000003400,ENSG00000064012,ENSG00000082146,ENSG00000155754,ENSG00000155755,ENSG00000138395,ENSG00000116030,ENSG00000163596,ENSG00000138442,ENSG00000138443,ENSG00000163600,ENSG00000118257,ENSG00000183671,ENSG00000114948,ENSG00000232125,ENSG00000144410,ENSG00000118231,ENSG00000163254,ENSG00000168582,ENSG00000188674,ENSG00000115020,ENSG00000144407,ENSG00000078018,ENSG00000197713,ENSG00000144445,ENSG00000115365,ENSG00000021826,ENSG00000030419,ENSG00000144451,ENSG00000174453,ENSG00000144452,ENSG00000138363,ENSG00000118242,ENSG00000115425,ENSG00000163449,ENSG00000079246,ENSG00000138375,ENSG00000197756,ENSG00000118245,ENSG00000180871,ENSG00000163466,ENSG00000179921,ENSG00000158428,ENSG00000115556,ENSG00000163482,ENSG00000135929,ENSG00000115592,ENSG00000144589,ENSG00000114923,ENSG00000116106,ENSG00000116120,ENSG00000124003,ENSG00000152049,ENSG00000171951,ENSG00000135900,ENSG00000124019,ENSG00000135905,ENSG00000144468,ENSG00000168955,ENSG00000173744,ENSG00000042304,ENSG00000135917,ENSG00000115009,ENSG00000123977,ENSG00000153823,ENSG00000153827,ENSG00000185404,ENSG00000067066,ENSG00000135932,ENSG00000204128,ENSG00000177673,ENSG00000156973,ENSG00000221944,ENSG00000135930,ENSG00000204120,ENSG00000115474,ENSG00000077044,ENSG00000241635,ENSG00000242515,ENSG00000241119,ENSG00000244122,ENSG00000240224,ENSG00000144481,ENSG00000182177,ENSG00000163359,ENSG00000124839,ENSG00000177483,ENSG00000065802,ENSG00000130294,ENSG00000172478,ENSG00000115677,ENSG00000168385,ENSG00000006607,ENSG00000176720,ENSG00000168393,ENSG00000188011
TF	Factor: SRY; motif: AACAATANCATTGTT; match class: 1	TF:M04555_1	0.000206059	3467	2635	562	ENSG00000161016,ENSG00000197363,ENSG00000158106,ENSG00000255181,ENSG00000179091,ENSG00000164754,ENSG00000164756,ENSG00000164761,ENSG00000136960,ENSG00000172164,ENSG00000165156,ENSG00000175946,ENSG00000104537,ENSG00000176853,ENSG00000214814,ENSG00000164983,ENSG00000183665,ENSG00000153310,ENSG00000129292,ENSG00000095794,ENSG00000108100,ENSG00000198105,ENSG00000189180,ENSG00000196693,ENSG00000165507,ENSG00000165512,ENSG00000256574,ENSG00000165406,ENSG00000204175,ENSG00000165633,ENSG00000172538,ENSG00000204161,ENSG00000188611,ENSG00000204147,ENSG00000150275,ENSG00000165443,ENSG00000227877,ENSG00000183346,ENSG00000150347,ENSG00000182010,ENSG00000183230,ENSG00000198739,ENSG00000148634,ENSG00000138347,ENSG00000096746,ENSG00000122862,ENSG00000171224,ENSG00000156521,ENSG00000172731,ENSG00000148730,ENSG00000166220,ENSG00000107731,ENSG00000122882,ENSG00000138286,ENSG00000213551,ENSG00000107758,ENSG00000166348,ENSG00000214655,ENSG00000156110,ENSG00000148655,ENSG00000253626,ENSG00000133661,ENSG00000151224,ENSG00000170788,ENSG00000133665,ENSG00000185737,ENSG00000204033,ENSG00000138138,ENSG00000184719,ENSG00000182333,ENSG00000204021,ENSG00000204020,ENSG00000152766,ENSG00000138134,ENSG00000107798,ENSG00000138182,ENSG00000107864,ENSG00000119912,ENSG00000138119,ENSG00000186188,ENSG00000176273,ENSG00000108242,ENSG00000173124,ENSG00000095637,ENSG00000095585,ENSG00000107447,ENSG00000197430,ENSG00000203942,ENSG00000155254,ENSG00000172987,ENSG00000198018,ENSG00000023839,ENSG00000107554,ENSG00000119906,ENSG00000120049,ENSG00000120029,ENSG00000166197,ENSG00000119915,ENSG00000138111,ENSG00000138107,ENSG00000107882,ENSG00000166272,ENSG00000107957,ENSG00000065613,ENSG00000119913,ENSG00000197142,ENSG00000023041,ENSG00000151532,ENSG00000197893,ENSG00000182645,ENSG00000203837,ENSG00000175535,ENSG00000187021,ENSG00000148704,ENSG00000165669,ENSG00000107581,ENSG00000151929,ENSG00000198825,ENSG00000183559,ENSG00000138161,ENSG00000154473,ENSG00000189319,ENSG00000175029,ENSG00000188690,ENSG00000214285,ENSG00000180745,ENSG00000132334,ENSG00000127884,ENSG00000177710,ENSG00000133742,ENSG00000136573,ENSG00000079459,ENSG00000147614,ENSG00000164893,ENSG00000205884,ENSG00000205883,ENSG00000205882,ENSG00000215343,ENSG00000085719,ENSG00000232948,ENSG00000170289,ENSG00000250305,ENSG00000164743,ENSG00000176566,ENSG00000198791,ENSG00000155975,ENSG00000003989,ENSG00000104213,ENSG00000129422,ENSG00000155099,ENSG00000214954,ENSG00000147606,ENSG00000104760,ENSG00000131203,ENSG00000165061,ENSG00000188343,ENSG00000156011,ENSG00000029534,ENSG00000079112,ENSG00000164949,ENSG00000265817,ENSG00000156162,ENSG00000070501,ENSG00000104371,ENSG00000168575,ENSG00000176209,ENSG00000131931,ENSG00000147649,ENSG00000254673,ENSG00000132561,ENSG00000185900,ENSG00000177459,ENSG00000164808,ENSG00000253729,ENSG00000158941,ENSG00000147669,ENSG00000120889,ENSG00000147485,ENSG00000147457,ENSG00000147488,ENSG00000159167,ENSG00000042980,ENSG00000047249,ENSG00000083307,ENSG00000134028,ENSG00000104490,ENSG00000048392,ENSG00000120992,ENSG00000164736,ENSG00000104237,ENSG00000147437,ENSG00000184661,ENSG00000221914,ENSG00000172680,ENSG00000169122,ENSG00000169946,ENSG00000120903,ENSG00000164830,ENSG00000177182,ENSG00000120885,ENSG00000154188,ENSG00000104408,ENSG00000174417,ENSG00000120526,ENSG00000120533,ENSG00000137561,ENSG00000147573,ENSG00000164796,ENSG00000147576,ENSG00000169085,ENSG00000197892,ENSG00000185697,ENSG00000133872,ENSG00000178460,ENSG00000178125,ENSG00000253457,ENSG00000104687,ENSG00000133863,ENSG00000215262,ENSG00000147475,ENSG00000169154,ENSG00000147592,ENSG00000104313,ENSG00000085788,ENSG00000178860,ENSG00000147601,ENSG00000175606,ENSG00000104381,ENSG00000121005,ENSG00000171033,ENSG00000104427,ENSG00000076554,ENSG00000205186,ENSG00000170323,ENSG00000197416,ENSG00000253598,ENSG00000151806,ENSG00000169019,ENSG00000170448,ENSG00000074966,ENSG00000109180,ENSG00000109182,ENSG00000188993,ENSG00000134853,ENSG00000128039,ENSG00000134851,ENSG00000250821,ENSG00000090989,ENSG00000157426,ENSG00000047315,ENSG00000109163,ENSG00000153802,ENSG00000185873,ENSG00000083896,ENSG00000087128,ENSG00000171234,ENSG00000135226,ENSG00000271271,ENSG00000173597,ENSG00000109193,ENSG00000135222,ENSG00000126549,ENSG00000187533,ENSG00000109205,ENSG00000181617,ENSG00000171209,ENSG00000109208,ENSG00000171201,ENSG00000171199,ENSG00000171195,ENSG00000187689,ENSG00000132464,ENSG00000018189,ENSG00000080493,ENSG00000163626,ENSG00000132466,ENSG00000163631,ENSG00000169429,ENSG00000124875,ENSG00000163736,ENSG00000182585,ENSG00000109321,ENSG00000138769,ENSG00000138755,ENSG00000163749,ENSG00000138771,ENSG00000156234,ENSG00000169288,ENSG00000138772,ENSG00000138756,ENSG00000156269,ENSG00000196475,ENSG00000197826,ENSG00000138668,ENSG00000249242,ENSG00000145287,ENSG00000138678,ENSG00000170509,ENSG00000170502,ENSG00000152592,ENSG00000029559,ENSG00000118785,ENSG00000118777,ENSG00000145337,ENSG00000138641,ENSG00000255072,ENSG00000138640,ENSG00000185477,ENSG00000145335,ENSG00000163104,ENSG00000163106,ENSG00000163110,ENSG00000163116,ENSG00000164024,ENSG00000197894,ENSG00000172955,ENSG00000138823,ENSG00000164035,ENSG00000109323,ENSG00000109332,ENSG00000164039,ENSG00000168772,ENSG00000236699,ENSG00000164022,ENSG00000250298,ENSG00000155016,ENSG00000138802,ENSG00000138794,ENSG00000205403,ENSG00000180245,ENSG00000138660,ENSG00000073331,ENSG00000174607,ENSG00000138653,ENSG00000174599,ENSG00000172403,ENSG00000172399,ENSG00000145384,ENSG00000138738,ENSG00000050730,ENSG00000145386,ENSG00000138741,ENSG00000109471,ENSG00000138684,ENSG00000164066,ENSG00000254535,ENSG00000137463,ENSG00000153132,ENSG00000170153,ENSG00000109445,ENSG00000250673,ENSG00000189099,ENSG00000059691,ENSG00000109670,ENSG00000170006,ENSG00000137462,ENSG00000171566,ENSG00000171564,ENSG00000171560,ENSG00000171557,ENSG00000121207,ENSG00000061918,ENSG00000256394,ENSG00000164125,ENSG00000164124,ENSG00000205208,ENSG00000171497,ENSG00000164123,ENSG00000168843,ENSG00000164128,ENSG00000145416,ENSG00000176979,ENSG00000170088,ENSG00000229894,ENSG00000109472,ENSG00000196104,ENSG00000145439,ENSG00000137601,ENSG00000164106,ENSG00000168594,ENSG00000150627,ENSG00000164122,ENSG00000129128,ENSG00000177300,ENSG00000151725,ENSG00000154556,ENSG00000028116,ENSG00000115392,ENSG00000119866,ENSG00000173163,ENSG00000143951,ENSG00000014641,ENSG00000143952,ENSG00000273398,ENSG00000163217,ENSG00000198380,ENSG00000087338,ENSG00000169564,ENSG00000124383,ENSG00000075292,ENSG00000135625,ENSG00000187833,ENSG00000114956,ENSG00000188687,ENSG00000115274,ENSG00000115289,ENSG00000143954,ENSG00000115386,ENSG00000172016,ENSG00000115423,ENSG00000118640,ENSG00000168878,ENSG00000132300,ENSG00000132305,ENSG00000115561,ENSG00000153563,ENSG00000158158,ENSG00000168658,ENSG00000135951,ENSG00000158411,ENSG00000185414,ENSG00000144214,ENSG00000144218,ENSG00000170500,ENSG00000115526,ENSG00000204640,ENSG00000204634,ENSG00000115590,ENSG00000115602,ENSG00000180251,ENSG00000170417,ENSG00000115641,ENSG00000196228,ENSG00000198075,ENSG00000169756,ENSG00000163006,ENSG00000135960,ENSG00000256977,ENSG00000144061,ENSG00000175701,ENSG00000257207,ENSG00000256671,ENSG00000169629,ENSG00000125571,ENSG00000136694,ENSG00000136696,ENSG00000136695,ENSG00000136697,ENSG00000019169,ENSG00000186684,ENSG00000173349,ENSG00000144231,ENSG00000152093,ENSG00000136698,ENSG00000136002,ENSG00000176771,ENSG00000152127,ENSG00000153086,ENSG00000048991,ENSG00000115866,ENSG00000075884,ENSG00000184898,ENSG00000123610,ENSG00000162980,ENSG00000115159,ENSG00000136541,ENSG00000115165,ENSG00000115170,ENSG00000007001,ENSG00000163331,ENSG00000241399,ENSG00000197635,ENSG00000115263,ENSG00000078098,ENSG00000115290,ENSG00000082438,ENSG00000153253,ENSG00000136531,ENSG00000178662,ENSG00000144285,ENSG00000136546,ENSG00000172318,ENSG00000073734,ENSG00000073737,ENSG00000251569,ENSG00000154479,ENSG00000144362,ENSG00000213160,ENSG00000138382,ENSG00000198586,ENSG00000077380,ENSG00000115840,ENSG00000128708,ENSG00000152256,ENSG00000144354,ENSG00000138433,ENSG00000144306,ENSG00000170178,ENSG00000128710,ENSG00000170144,ENSG00000204311,ENSG00000079150,ENSG00000155657,ENSG00000163492,ENSG00000115252,ENSG00000077232,ENSG00000162999,ENSG00000144369,ENSG00000204262,ENSG00000198130,ENSG00000168497,ENSG00000187944,ENSG00000065413,ENSG00000115520,ENSG00000115540,ENSG00000226124,ENSG00000138356,ENSG00000155744,ENSG00000119013,ENSG00000003402,ENSG00000003400,ENSG00000064012,ENSG00000155754,ENSG00000138395,ENSG00000182329,ENSG00000178562,ENSG00000163599,ENSG00000163600,ENSG00000232125,ENSG00000144410,ENSG00000078018,ENSG00000115365,ENSG00000021826,ENSG00000138375,ENSG00000180871,ENSG00000115556,ENSG00000115596,ENSG00000158552,ENSG00000171951,ENSG00000135900,ENSG00000135919,ENSG00000135905,ENSG00000144468,ENSG00000081052,ENSG00000168958,ENSG00000042304,ENSG00000115009,ENSG00000173692,ENSG00000135914,ENSG00000144524,ENSG00000204120,ENSG00000115474,ENSG00000242515,ENSG00000241119,ENSG00000244122,ENSG00000167165,ENSG00000243135,ENSG00000242366,ENSG00000144481,ENSG00000130414,ENSG00000168397,ENSG00000188011
TF	Factor: gsh-1; motif: NTMATNRN	TF:M10750	0.000208426	8023	2635	1197	ENSG00000160972,ENSG00000160957,ENSG00000213563,ENSG00000147676,ENSG00000170619,ENSG00000196150,ENSG00000160886,ENSG00000170631,ENSG00000160882,ENSG00000181638,ENSG00000264668,ENSG00000185730,ENSG00000147813,ENSG00000104524,ENSG00000183309,ENSG00000255181,ENSG00000181085,ENSG00000173137,ENSG00000147677,ENSG00000205002,ENSG00000177570,ENSG00000164761,ENSG00000136960,ENSG00000064313,ENSG00000155792,ENSG00000187955,ENSG00000172172,ENSG00000172164,ENSG00000170961,ENSG00000136986,ENSG00000156787,ENSG00000147689,ENSG00000259305,ENSG00000165156,ENSG00000104537,ENSG00000214814,ENSG00000164983,ENSG00000170881,ENSG00000170873,ENSG00000180938,ENSG00000147697,ENSG00000153310,ENSG00000132294,ENSG00000253117,ENSG00000184156,ENSG00000129295,ENSG00000165071,ENSG00000129292,ENSG00000042832,ENSG00000066827,ENSG00000147724,ENSG00000108094,ENSG00000108100,ENSG00000177283,ENSG00000256892,ENSG00000198105,ENSG00000169826,ENSG00000169813,ENSG00000243660,ENSG00000169740,ENSG00000107562,ENSG00000187783,ENSG00000107551,ENSG00000165512,ENSG00000256574,ENSG00000204179,ENSG00000204174,ENSG00000165633,ENSG00000172538,ENSG00000204161,ENSG00000165606,ENSG00000070748,ENSG00000197444,ENSG00000188611,ENSG00000148584,ENSG00000185532,ENSG00000177613,ENSG00000150275,ENSG00000249860,ENSG00000122873,ENSG00000165443,ENSG00000148541,ENSG00000165449,ENSG00000227877,ENSG00000108091,ENSG00000151150,ENSG00000170312,ENSG00000196932,ENSG00000183346,ENSG00000150347,ENSG00000182010,ENSG00000138311,ENSG00000171988,ENSG00000183230,ENSG00000198739,ENSG00000148634,ENSG00000179774,ENSG00000096746,ENSG00000138346,ENSG00000122912,ENSG00000138336,ENSG00000122958,ENSG00000156515,ENSG00000075073,ENSG00000099282,ENSG00000042286,ENSG00000148730,ENSG00000214688,ENSG00000107742,ENSG00000138303,ENSG00000148719,ENSG00000156026,ENSG00000138315,ENSG00000138308,ENSG00000122884,ENSG00000166321,ENSG00000213551,ENSG00000156042,ENSG00000166343,ENSG00000166317,ENSG00000176986,ENSG00000172586,ENSG00000272916,ENSG00000166507,ENSG00000035403,ENSG00000188716,ENSG00000148606,ENSG00000138326,ENSG00000108179,ENSG00000253626,ENSG00000133678,ENSG00000189129,ENSG00000185737,ENSG00000188373,ENSG00000148604,ENSG00000107771,ENSG00000148671,ENSG00000198682,ENSG00000138138,ENSG00000184719,ENSG00000204022,ENSG00000182333,ENSG00000204021,ENSG00000173239,ENSG00000138134,ENSG00000107796,ENSG00000107798,ENSG00000119917,ENSG00000204010,ENSG00000185745,ENSG00000152778,ENSG00000152782,ENSG00000138182,ENSG00000148680,ENSG00000148677,ENSG00000180628,ENSG00000119938,ENSG00000107854,ENSG00000095564,ENSG00000138160,ENSG00000138190,ENSG00000138119,ENSG00000186188,ENSG00000095464,ENSG00000148690,ENSG00000176273,ENSG00000173145,ENSG00000108242,ENSG00000165841,ENSG00000138115,ENSG00000173124,ENSG00000095637,ENSG00000138185,ENSG00000270099,ENSG00000107443,ENSG00000155629,ENSG00000269891,ENSG00000213390,ENSG00000181274,ENSG00000203942,ENSG00000119986,ENSG00000120057,ENSG00000095713,ENSG00000107521,ENSG00000119929,ENSG00000014919,ENSG00000023839,ENSG00000120054,ENSG00000213341,ENSG00000099194,ENSG00000075290,ENSG00000166135,ENSG00000075891,ENSG00000119906,ENSG00000095539,ENSG00000138136,ENSG00000107833,ENSG00000120049,ENSG00000198728,ENSG00000119915,ENSG00000107862,ENSG00000059915,ENSG00000107872,ENSG00000138107,ENSG00000107882,ENSG00000171206,ENSG00000156398,ENSG00000166275,ENSG00000270316,ENSG00000156374,ENSG00000173915,ENSG00000138172,ENSG00000065618,ENSG00000065621,ENSG00000120051,ENSG00000108018,ENSG00000148700,ENSG00000119953,ENSG00000108055,ENSG00000203867,ENSG00000119927,ENSG00000119913,ENSG00000023041,ENSG00000148702,ENSG00000197893,ENSG00000148735,ENSG00000198924,ENSG00000196865,ENSG00000043591,ENSG00000165816,ENSG00000099204,ENSG00000151553,ENSG00000151892,ENSG00000182645,ENSG00000203837,ENSG00000165863,ENSG00000186795,ENSG00000170370,ENSG00000165669,ENSG00000119979,ENSG00000183605,ENSG00000165672,ENSG00000148908,ENSG00000151923,ENSG00000198825,ENSG00000120008,ENSG00000138152,ENSG00000187908,ENSG00000203795,ENSG00000119965,ENSG00000065154,ENSG00000019995,ENSG00000175029,ENSG00000175018,ENSG00000154485,ENSG00000188690,ENSG00000089876,ENSG00000203780,ENSG00000154493,ENSG00000170430,ENSG00000176171,ENSG00000171813,ENSG00000171794,ENSG00000130640,ENSG00000198546,ENSG00000148824,ENSG00000171772,ENSG00000225899,ENSG00000147535,ENSG00000176731,ENSG00000183638,ENSG00000171056,ENSG00000133742,ENSG00000154328,ENSG00000253649,ENSG00000079459,ENSG00000147614,ENSG00000164893,ENSG00000205884,ENSG00000205883,ENSG00000205882,ENSG00000233050,ENSG00000215343,ENSG00000176623,ENSG00000232948,ENSG00000170289,ENSG00000250305,ENSG00000169499,ENSG00000176571,ENSG00000038945,ENSG00000176566,ENSG00000078579,ENSG00000155970,ENSG00000104312,ENSG00000164823,ENSG00000104320,ENSG00000003987,ENSG00000003989,ENSG00000197140,ENSG00000123119,ENSG00000129422,ENSG00000155100,ENSG00000214954,ENSG00000147606,ENSG00000104755,ENSG00000104760,ENSG00000078674,ENSG00000079102,ENSG00000131203,ENSG00000188676,ENSG00000176907,ENSG00000165061,ENSG00000104763,ENSG00000104332,ENSG00000147536,ENSG00000205133,ENSG00000171428,ENSG00000156006,ENSG00000188343,ENSG00000156011,ENSG00000175445,ENSG00000036565,ENSG00000147416,ENSG00000164951,ENSG00000168546,ENSG00000130227,ENSG00000158806,ENSG00000104368,ENSG00000156162,ENSG00000164941,ENSG00000156170,ENSG00000070501,ENSG00000175895,ENSG00000156172,ENSG00000156467,ENSG00000104371,ENSG00000156469,ENSG00000156471,ENSG00000168487,ENSG00000168575,ENSG00000176209,ENSG00000147432,ENSG00000147434,ENSG00000169439,ENSG00000104324,ENSG00000254673,ENSG00000168522,ENSG00000168490,ENSG00000156482,ENSG00000104635,ENSG00000132541,ENSG00000104375,ENSG00000164920,ENSG00000132549,ENSG00000253729,ENSG00000164919,ENSG00000132554,ENSG00000104450,ENSG00000169139,ENSG00000019549,ENSG00000168333,ENSG00000034677,ENSG00000147481,ENSG00000186106,ENSG00000174226,ENSG00000147485,ENSG00000168300,ENSG00000173535,ENSG00000147457,ENSG00000104679,ENSG00000147488,ENSG00000196711,ENSG00000023287,ENSG00000042980,ENSG00000120963,ENSG00000134028,ENSG00000104490,ENSG00000069206,ENSG00000104517,ENSG00000137547,ENSG00000164736,ENSG00000104237,ENSG00000147437,ENSG00000167904,ENSG00000155087,ENSG00000137574,ENSG00000221914,ENSG00000181690,ENSG00000155097,ENSG00000170791,ENSG00000170786,ENSG00000181195,ENSG00000164934,ENSG00000120907,ENSG00000167910,ENSG00000137575,ENSG00000164935,ENSG00000171316,ENSG00000120915,ENSG00000177182,ENSG00000174429,ENSG00000104408,ENSG00000104412,ENSG00000147419,ENSG00000174417,ENSG00000120526,ENSG00000120533,ENSG00000171320,ENSG00000185942,ENSG00000205038,ENSG00000185728,ENSG00000180828,ENSG00000066855,ENSG00000134014,ENSG00000147642,ENSG00000164794,ENSG00000168081,ENSG00000186918,ENSG00000214050,ENSG00000147573,ENSG00000164796,ENSG00000197892,ENSG00000104660,ENSG00000177669,ENSG00000104671,ENSG00000197265,ENSG00000261787,ENSG00000253457,ENSG00000121022,ENSG00000104695,ENSG00000133863,ENSG00000104218,ENSG00000165078,ENSG00000046889,ENSG00000198042,ENSG00000133878,ENSG00000165084,ENSG00000137573,ENSG00000215262,ENSG00000147475,ENSG00000104221,ENSG00000156675,ENSG00000169154,ENSG00000147592,ENSG00000221947,ENSG00000104313,ENSG00000175324,ENSG00000156735,ENSG00000104321,ENSG00000147604,ENSG00000154582,ENSG00000175606,ENSG00000104369,ENSG00000104381,ENSG00000121005,ENSG00000164749,ENSG00000091656,ENSG00000147586,ENSG00000076554,ENSG00000164684,ENSG00000076641,ENSG00000164687,ENSG00000147588,ENSG00000205186,ENSG00000197416,ENSG00000133739,ENSG00000183783,ENSG00000177752,ENSG00000163285,ENSG00000170516,ENSG00000109158,ENSG00000163293,ENSG00000198515,ENSG00000074966,ENSG00000145248,ENSG00000182223,ENSG00000109180,ENSG00000188993,ENSG00000163069,ENSG00000163071,ENSG00000109189,ENSG00000226887,ENSG00000128045,ENSG00000145216,ENSG00000072201,ENSG00000109220,ENSG00000128052,ENSG00000134851,ENSG00000163440,ENSG00000174799,ENSG00000109265,ENSG00000128059,ENSG00000128050,ENSG00000174780,ENSG00000249693,ENSG00000171476,ENSG00000128040,ENSG00000084093,ENSG00000150471,ENSG00000205678,ENSG00000145242,ENSG00000035720,ENSG00000033178,ENSG00000153802,ENSG00000187054,ENSG00000198092,ENSG00000185873,ENSG00000083896,ENSG00000087128,ENSG00000197888,ENSG00000196620,ENSG00000109181,ENSG00000213759,ENSG00000135226,ENSG00000156096,ENSG00000271271,ENSG00000173610,ENSG00000173597,ENSG00000109193,ENSG00000126545,ENSG00000135222,ENSG00000126549,ENSG00000205649,ENSG00000126550,ENSG00000187533,ENSG00000109205,ENSG00000181617,ENSG00000171209,ENSG00000145309,ENSG00000109208,ENSG00000171201,ENSG00000171199,ENSG00000171195,ENSG00000187689,ENSG00000132464,ENSG00000132465,ENSG00000018189,ENSG00000156136,ENSG00000080493,ENSG00000056291,ENSG00000156140,ENSG00000163631,ENSG00000081051,ENSG00000169435,ENSG00000169429,ENSG00000163739,ENSG00000163737,ENSG00000163735,ENSG00000163734,ENSG00000081041,ENSG00000182585,ENSG00000124882,ENSG00000109321,ENSG00000163743,ENSG00000174796,ENSG00000174792,ENSG00000138769,ENSG00000138757,ENSG00000138768,ENSG00000156194,ENSG00000198301,ENSG00000138755,ENSG00000169245,ENSG00000169248,ENSG00000189157,ENSG00000272414,ENSG00000163749,ENSG00000138771,ENSG00000118816,ENSG00000156234,ENSG00000138767,ENSG00000163291,ENSG00000196475,ENSG00000152784,ENSG00000138675,ENSG00000197826,ENSG00000145284,ENSG00000138674,ENSG00000145287,ENSG00000173085,ENSG00000163322,ENSG00000163624,ENSG00000138639,ENSG00000109339,ENSG00000163629,ENSG00000145283,ENSG00000163633,ENSG00000170509,ENSG00000198189,ENSG00000152591,ENSG00000152592,ENSG00000029559,ENSG00000152595,ENSG00000118785,ENSG00000118762,ENSG00000163644,ENSG00000138646,ENSG00000138641,ENSG00000255072,ENSG00000138640,ENSG00000185477,ENSG00000152208,ENSG00000163104,ENSG00000163110,ENSG00000138696,ENSG00000163114,ENSG00000151247,ENSG00000197894,ENSG00000198099,ENSG00000172955,ENSG00000187758,ENSG00000196616,ENSG00000248144,ENSG00000196344,ENSG00000138813,ENSG00000070190,ENSG00000109270,ENSG00000145358,ENSG00000153064,ENSG00000138821,ENSG00000109320,ENSG00000109332,ENSG00000164038,ENSG00000164039,ENSG00000169836,ENSG00000168772,ENSG00000236699,ENSG00000138785,ENSG00000145348,ENSG00000164022,ENSG00000250298,ENSG00000138801,ENSG00000164023,ENSG00000138796,ENSG00000138795,ENSG00000109475,ENSG00000198856,ENSG00000164089,ENSG00000188517,ENSG00000005059,ENSG00000109534,ENSG00000180245,ENSG00000183423,ENSG00000138798,ENSG00000170522,ENSG00000138792,ENSG00000164093,ENSG00000138660,ENSG00000073331,ENSG00000178403,ENSG00000138658,ENSG00000174720,ENSG00000145362,ENSG00000174607,ENSG00000138653,ENSG00000270394,ENSG00000174599,ENSG00000172403,ENSG00000172399,ENSG00000145390,ENSG00000145384,ENSG00000138735,ENSG00000164109,ENSG00000173376,ENSG00000050730,ENSG00000186867,ENSG00000123737,ENSG00000145386,ENSG00000138741,ENSG00000138688,ENSG00000164113,ENSG00000138684,ENSG00000181004,ENSG00000170917,ENSG00000145375,ENSG00000196159,ENSG00000164066,ENSG00000151475,ENSG00000164070,ENSG00000138709,ENSG00000138650,ENSG00000254535,ENSG00000189184,ENSG00000151012,ENSG00000151014,ENSG00000109390,ENSG00000164134,ENSG00000085871,ENSG00000196782,ENSG00000153130,ENSG00000153132,ENSG00000179387,ENSG00000109424,ENSG00000109436,ENSG00000109445,ENSG00000164136,ENSG00000183090,ENSG00000197465,ENSG00000250361,ENSG00000170180,ENSG00000170365,ENSG00000151611,ENSG00000164167,ENSG00000120519,ENSG00000137473,ENSG00000164168,ENSG00000164169,ENSG00000234828,ENSG00000170390,ENSG00000181541,ENSG00000109686,ENSG00000164142,ENSG00000059691,ENSG00000109670,ENSG00000170006,ENSG00000169989,ENSG00000109654,ENSG00000171566,ENSG00000171564,ENSG00000171560,ENSG00000121207,ENSG00000151962,ENSG00000185149,ENSG00000164114,ENSG00000164116,ENSG00000256394,ENSG00000151790,ENSG00000145431,ENSG00000109738,ENSG00000120251,ENSG00000164124,ENSG00000171509,ENSG00000171497,ENSG00000164123,ENSG00000168843,ENSG00000164128,ENSG00000151005,ENSG00000145416,ENSG00000248771,ENSG00000248329,ENSG00000229894,ENSG00000196104,ENSG00000109511,ENSG00000137628,ENSG00000181381,ENSG00000129116,ENSG00000137601,ENSG00000109572,ENSG00000198948,ENSG00000109586,ENSG00000164106,ENSG00000164107,ENSG00000164118,ENSG00000164120,ENSG00000145451,ENSG00000168594,ENSG00000150625,ENSG00000150627,ENSG00000150628,ENSG00000164122,ENSG00000129128,ENSG00000109674,ENSG00000151718,ENSG00000177300,ENSG00000185758,ENSG00000173320,ENSG00000164303,ENSG00000187821,ENSG00000151729,ENSG00000109762,ENSG00000205129,ENSG00000154556,ENSG00000164342,ENSG00000109794,ENSG00000145476,ENSG00000088926,ENSG00000272297,ENSG00000168412,ENSG00000083857,ENSG00000179046,ENSG00000205097,ENSG00000028116,ENSG00000115392,ENSG00000115421,ENSG00000162927,ENSG00000162929,ENSG00000115464,ENSG00000173163,ENSG00000170340,ENSG00000115504,ENSG00000169764,ENSG00000143952,ENSG00000197329,ENSG00000011523,ENSG00000138071,ENSG00000198369,ENSG00000273398,ENSG00000119865,ENSG00000115956,ENSG00000204923,ENSG00000169621,ENSG00000163219,ENSG00000163217,ENSG00000183607,ENSG00000169605,ENSG00000124380,ENSG00000059728,ENSG00000163235,ENSG00000183733,ENSG00000144031,ENSG00000135631,ENSG00000135617,ENSG00000135624,ENSG00000116127,ENSG00000144048,ENSG00000187833,ENSG00000124356,ENSG00000188687,ENSG00000204843,ENSG00000159239,ENSG00000005448,ENSG00000115274,ENSG00000179528,ENSG00000115289,ENSG00000115363,ENSG00000115364,ENSG00000143954,ENSG00000115386,ENSG00000172016,ENSG00000162951,ENSG00000163541,ENSG00000115423,ENSG00000152291,ENSG00000042445,ENSG00000115459,ENSG00000152292,ENSG00000168906,ENSG00000168890,ENSG00000115525,ENSG00000068654,ENSG00000132300,ENSG00000132305,ENSG00000115548,ENSG00000115561,ENSG00000239305,ENSG00000153563,ENSG00000185304,ENSG00000163586,ENSG00000144029,ENSG00000233757,ENSG00000115041,ENSG00000144010,ENSG00000144015,ENSG00000121152,ENSG00000249715,ENSG00000114988,ENSG00000158158,ENSG00000168754,ENSG00000135976,ENSG00000115073,ENSG00000075568,ENSG00000144191,ENSG00000115446,ENSG00000071073,ENSG00000196872,ENSG00000135951,ENSG00000273045,ENSG00000144182,ENSG00000273155,ENSG00000158411,ENSG00000185414,ENSG00000185674,ENSG00000144214,ENSG00000115514,ENSG00000144218,ENSG00000170500,ENSG00000115526,ENSG00000163162,ENSG00000175874,ENSG00000115590,ENSG00000115602,ENSG00000115604,ENSG00000180251,ENSG00000115616,ENSG00000170417,ENSG00000198914,ENSG00000135974,ENSG00000071051,ENSG00000119147,ENSG00000144057,ENSG00000196228,ENSG00000198075,ENSG00000135968,ENSG00000169756,ENSG00000135960,ENSG00000256977,ENSG00000144063,ENSG00000144061,ENSG00000175701,ENSG00000257207,ENSG00000256671,ENSG00000169679,ENSG00000153107,ENSG00000169629,ENSG00000114999,ENSG00000125611,ENSG00000144136,ENSG00000136688,ENSG00000136694,ENSG00000136696,ENSG00000136695,ENSG00000136697,ENSG00000125637,ENSG00000136682,ENSG00000125629,ENSG00000019169,ENSG00000115107,ENSG00000080293,ENSG00000163075,ENSG00000144120,ENSG00000088179,ENSG00000144118,ENSG00000074047,ENSG00000186684,ENSG00000163161,ENSG00000163166,ENSG00000169994,ENSG00000173349,ENSG00000144233,ENSG00000136715,ENSG00000222014,ENSG00000136710,ENSG00000136718,ENSG00000152093,ENSG00000136698,ENSG00000222038,ENSG00000178171,ENSG00000115762,ENSG00000233087,ENSG00000176771,ENSG00000152127,ENSG00000153086,ENSG00000176601,ENSG00000048991,ENSG00000144224,ENSG00000115850,ENSG00000115866,ENSG00000150540,ENSG00000168702,ENSG00000115919,ENSG00000075884,ENSG00000121964,ENSG00000169554,ENSG00000121989,ENSG00000115947,ENSG00000204406,ENSG00000135999,ENSG00000187123,ENSG00000168288,ENSG00000080345,ENSG00000183091,ENSG00000162980,ENSG00000182389,ENSG00000177917,ENSG00000115159,ENSG00000136542,ENSG00000115165,ENSG00000115170,ENSG00000007001,ENSG00000163331,ENSG00000136536,ENSG00000241399,ENSG00000248672,ENSG00000054219,ENSG00000153246,ENSG00000115221,ENSG00000153250,ENSG00000136560,ENSG00000115233,ENSG00000136535,ENSG00000078098,ENSG00000115267,ENSG00000182263,ENSG00000115290,ENSG00000082438,ENSG00000169507,ENSG00000153253,ENSG00000136531,ENSG00000178662,ENSG00000123607,ENSG00000144285,ENSG00000136546,ENSG00000163092,ENSG00000172318,ENSG00000198648,ENSG00000172292,ENSG00000163072,ENSG00000152254,ENSG00000163093,ENSG00000251569,ENSG00000239474,ENSG00000138398,ENSG00000154479,ENSG00000144362,ENSG00000213160,ENSG00000144357,ENSG00000204335,ENSG00000204334,ENSG00000123600,ENSG00000115840,ENSG00000172878,ENSG00000144355,ENSG00000115844,ENSG00000091409,ENSG00000152256,ENSG00000091428,ENSG00000144354,ENSG00000138433,ENSG00000144306,ENSG00000163328,ENSG00000115935,ENSG00000138435,ENSG00000174279,ENSG00000128713,ENSG00000175879,ENSG00000128652,ENSG00000170144,ENSG00000196659,ENSG00000197557,ENSG00000128655,ENSG00000204311,ENSG00000079150,ENSG00000163510,ENSG00000162992,ENSG00000138434,ENSG00000150722,ENSG00000115252,ENSG00000061676,ENSG00000163002,ENSG00000188738,ENSG00000138448,ENSG00000144369,ENSG00000163012,ENSG00000064989,ENSG00000144366,ENSG00000168542,ENSG00000204262,ENSG00000151687,ENSG00000187699,ENSG00000138379,ENSG00000198130,ENSG00000151689,ENSG00000151690,ENSG00000189362,ENSG00000115419,ENSG00000115415,ENSG00000128641,ENSG00000173559,ENSG00000138411,ENSG00000144395,ENSG00000119041,ENSG00000115524,ENSG00000115520,ENSG00000162944,ENSG00000152430,ENSG00000119042,ENSG00000226124,ENSG00000178074,ENSG00000162971,ENSG00000196141,ENSG00000155729,ENSG00000138356,ENSG00000240344,ENSG00000196290,ENSG00000115942,ENSG00000155744,ENSG00000119013,ENSG00000003402,ENSG00000003400,ENSG00000064012,ENSG00000155749,ENSG00000155755,ENSG00000082126,ENSG00000138395,ENSG00000163596,ENSG00000138442,ENSG00000144426,ENSG00000173166,ENSG00000178562,ENSG00000163599,ENSG00000163600,ENSG00000118257,ENSG00000114942,ENSG00000183671,ENSG00000204186,ENSG00000232125,ENSG00000144410,ENSG00000118263,ENSG00000144401,ENSG00000163249,ENSG00000178385,ENSG00000163254,ENSG00000182187,ENSG00000168582,ENSG00000188674,ENSG00000138413,ENSG00000115020,ENSG00000144407,ENSG00000078018,ENSG00000197713,ENSG00000115361,ENSG00000168530,ENSG00000115365,ENSG00000021826,ENSG00000178568,ENSG00000030419,ENSG00000144451,ENSG00000174453,ENSG00000144452,ENSG00000115425,ENSG00000163449,ENSG00000079246,ENSG00000118245,ENSG00000079308,ENSG00000180871,ENSG00000163464,ENSG00000179921,ENSG00000127837,ENSG00000127838,ENSG00000135926,ENSG00000158428,ENSG00000115556,ENSG00000163497,ENSG00000181378,ENSG00000163501,ENSG00000187736,ENSG00000158552,ENSG00000163521,ENSG00000115661,ENSG00000243910,ENSG00000182698,ENSG00000116106,ENSG00000135903,ENSG00000152056,ENSG00000085449,ENSG00000135900,ENSG00000135919,ENSG00000124019,ENSG00000036257,ENSG00000135905,ENSG00000144460,ENSG00000168955,ENSG00000042304,ENSG00000135917,ENSG00000123977,ENSG00000135932,ENSG00000173699,ENSG00000135914,ENSG00000144535,ENSG00000237412,ENSG00000221944,ENSG00000135930,ENSG00000204120,ENSG00000115474,ENSG00000182600,ENSG00000115488,ENSG00000085978,ENSG00000085982,ENSG00000242515,ENSG00000244122,ENSG00000240224,ENSG00000244474,ENSG00000243135,ENSG00000242366,ENSG00000185038,ENSG00000144481,ENSG00000072080,ENSG00000130147,ENSG00000168505,ENSG00000182177,ENSG00000198612,ENSG00000163359,ENSG00000124831,ENSG00000177483,ENSG00000132323,ENSG00000204104,ENSG00000068024,ENSG00000130414,ENSG00000182083,ENSG00000172428,ENSG00000178602,ENSG00000144504,ENSG00000188542,ENSG00000178623,ENSG00000122085,ENSG00000176720,ENSG00000168393
TF	Factor: FOXK1; motif: TGTTTNCNNT	TF:M09929	0.000213333	4138	2635	658	ENSG00000161016,ENSG00000171045,ENSG00000170619,ENSG00000196150,ENSG00000160886,ENSG00000182307,ENSG00000104524,ENSG00000183309,ENSG00000255181,ENSG00000180900,ENSG00000186583,ENSG00000185122,ENSG00000185000,ENSG00000147804,ENSG00000164754,ENSG00000164756,ENSG00000164758,ENSG00000182197,ENSG00000136999,ENSG00000136960,ENSG00000187955,ENSG00000172164,ENSG00000170961,ENSG00000259305,ENSG00000156802,ENSG00000156804,ENSG00000175946,ENSG00000147687,ENSG00000147684,ENSG00000173334,ENSG00000168672,ENSG00000136997,ENSG00000147697,ENSG00000165071,ENSG00000042832,ENSG00000104419,ENSG00000256892,ENSG00000198105,ENSG00000175395,ENSG00000169813,ENSG00000107562,ENSG00000107551,ENSG00000165507,ENSG00000165406,ENSG00000172671,ENSG00000204172,ENSG00000204161,ENSG00000177354,ENSG00000165606,ENSG00000188611,ENSG00000148584,ENSG00000249860,ENSG00000122870,ENSG00000165449,ENSG00000227877,ENSG00000151150,ENSG00000170312,ENSG00000183346,ENSG00000150347,ENSG00000182010,ENSG00000148572,ENSG00000183230,ENSG00000138346,ENSG00000122912,ENSG00000198954,ENSG00000156510,ENSG00000156521,ENSG00000148734,ENSG00000148730,ENSG00000166224,ENSG00000166228,ENSG00000107742,ENSG00000166295,ENSG00000138308,ENSG00000166321,ENSG00000156042,ENSG00000122861,ENSG00000188716,ENSG00000165655,ENSG00000148606,ENSG00000188199,ENSG00000228570,ENSG00000189129,ENSG00000170788,ENSG00000133665,ENSG00000122378,ENSG00000178217,ENSG00000165678,ENSG00000148600,ENSG00000107771,ENSG00000184923,ENSG00000214562,ENSG00000138138,ENSG00000184719,ENSG00000204022,ENSG00000182333,ENSG00000204021,ENSG00000204020,ENSG00000152766,ENSG00000026103,ENSG00000138135,ENSG00000107798,ENSG00000119922,ENSG00000152778,ENSG00000148688,ENSG00000180628,ENSG00000138160,ENSG00000138190,ENSG00000138207,ENSG00000095464,ENSG00000108231,ENSG00000138193,ENSG00000119969,ENSG00000165841,ENSG00000138109,ENSG00000138115,ENSG00000270099,ENSG00000197430,ENSG00000077147,ENSG00000052749,ENSG00000155252,ENSG00000155265,ENSG00000166024,ENSG00000119946,ENSG00000120054,ENSG00000255339,ENSG00000166136,ENSG00000166135,ENSG00000095539,ENSG00000107816,ENSG00000186862,ENSG00000107819,ENSG00000120029,ENSG00000166189,ENSG00000107859,ENSG00000107862,ENSG00000120055,ENSG00000138107,ENSG00000107882,ENSG00000173915,ENSG00000107954,ENSG00000107960,ENSG00000065618,ENSG00000156384,ENSG00000065621,ENSG00000108018,ENSG00000119950,ENSG00000119953,ENSG00000108055,ENSG00000119913,ENSG00000023041,ENSG00000151532,ENSG00000148735,ENSG00000198924,ENSG00000196865,ENSG00000095627,ENSG00000187021,ENSG00000107560,ENSG00000107669,ENSG00000107672,ENSG00000138162,ENSG00000138152,ENSG00000254636,ENSG00000179988,ENSG00000196177,ENSG00000189319,ENSG00000019995,ENSG00000175018,ENSG00000154493,ENSG00000214285,ENSG00000180745,ENSG00000148814,ENSG00000171813,ENSG00000197177,ENSG00000258724,ENSG00000254093,ENSG00000165046,ENSG00000154328,ENSG00000079459,ENSG00000226430,ENSG00000233050,ENSG00000223443,ENSG00000085719,ENSG00000232948,ENSG00000154359,ENSG00000170289,ENSG00000250305,ENSG00000164741,ENSG00000104723,ENSG00000176571,ENSG00000156103,ENSG00000078579,ENSG00000104219,ENSG00000104312,ENSG00000104325,ENSG00000155099,ENSG00000104755,ENSG00000104760,ENSG00000131203,ENSG00000188676,ENSG00000176907,ENSG00000156011,ENSG00000104611,ENSG00000029534,ENSG00000164953,ENSG00000164949,ENSG00000168546,ENSG00000265817,ENSG00000147443,ENSG00000130227,ENSG00000083168,ENSG00000175305,ENSG00000147434,ENSG00000104341,ENSG00000197181,ENSG00000156482,ENSG00000164808,ENSG00000104356,ENSG00000164920,ENSG00000132554,ENSG00000156509,ENSG00000147669,ENSG00000019549,ENSG00000147481,ENSG00000174226,ENSG00000120889,ENSG00000173535,ENSG00000147457,ENSG00000183729,ENSG00000167034,ENSG00000047249,ENSG00000104237,ENSG00000167904,ENSG00000137574,ENSG00000221818,ENSG00000221914,ENSG00000164934,ENSG00000120907,ENSG00000215114,ENSG00000167910,ENSG00000035681,ENSG00000164935,ENSG00000164830,ENSG00000154188,ENSG00000120526,ENSG00000120533,ENSG00000172817,ENSG00000147570,ENSG00000186918,ENSG00000214050,ENSG00000104290,ENSG00000147576,ENSG00000120875,ENSG00000104671,ENSG00000157110,ENSG00000178460,ENSG00000172733,ENSG00000165392,ENSG00000157168,ENSG00000066777,ENSG00000165078,ENSG00000046889,ENSG00000129696,ENSG00000198042,ENSG00000165084,ENSG00000183779,ENSG00000147475,ENSG00000147471,ENSG00000067167,ENSG00000169154,ENSG00000187840,ENSG00000104313,ENSG00000175324,ENSG00000156735,ENSG00000175606,ENSG00000154589,ENSG00000104427,ENSG00000205189,ENSG00000076641,ENSG00000197416,ENSG00000133739,ENSG00000177752,ENSG00000151834,ENSG00000169019,ENSG00000074966,ENSG00000182223,ENSG00000128045,ENSG00000072201,ENSG00000180613,ENSG00000134853,ENSG00000128039,ENSG00000090989,ENSG00000174799,ENSG00000171476,ENSG00000205678,ENSG00000145241,ENSG00000033178,ENSG00000109163,ENSG00000187054,ENSG00000198092,ENSG00000083896,ENSG00000087128,ENSG00000196620,ENSG00000109193,ENSG00000126545,ENSG00000135222,ENSG00000126549,ENSG00000205649,ENSG00000126550,ENSG00000187533,ENSG00000181617,ENSG00000171209,ENSG00000171199,ENSG00000187689,ENSG00000178522,ENSG00000163626,ENSG00000079557,ENSG00000169435,ENSG00000163739,ENSG00000163737,ENSG00000163734,ENSG00000182585,ENSG00000138757,ENSG00000138755,ENSG00000169245,ENSG00000138750,ENSG00000189157,ENSG00000272414,ENSG00000163749,ENSG00000163291,ENSG00000138675,ENSG00000197826,ENSG00000138668,ENSG00000168152,ENSG00000138639,ENSG00000198189,ENSG00000152595,ENSG00000118785,ENSG00000138641,ENSG00000138722,ENSG00000163106,ENSG00000163110,ENSG00000138696,ENSG00000151247,ENSG00000187758,ENSG00000196616,ENSG00000196344,ENSG00000164031,ENSG00000153064,ENSG00000109323,ENSG00000145354,ENSG00000164037,ENSG00000164038,ENSG00000168769,ENSG00000236699,ENSG00000168743,ENSG00000164023,ENSG00000138802,ENSG00000005059,ENSG00000138794,ENSG00000183423,ENSG00000138798,ENSG00000138792,ENSG00000164093,ENSG00000138660,ENSG00000073331,ENSG00000138653,ENSG00000164100,ENSG00000172403,ENSG00000145384,ENSG00000138735,ENSG00000123737,ENSG00000138688,ENSG00000164113,ENSG00000109471,ENSG00000138684,ENSG00000151458,ENSG00000164066,ENSG00000254535,ENSG00000189184,ENSG00000151012,ENSG00000109381,ENSG00000109390,ENSG00000196782,ENSG00000153132,ENSG00000109445,ENSG00000109452,ENSG00000183090,ENSG00000197465,ENSG00000164162,ENSG00000164163,ENSG00000237136,ENSG00000250673,ENSG00000137473,ENSG00000151617,ENSG00000164168,ENSG00000164169,ENSG00000170390,ENSG00000109686,ENSG00000189099,ENSG00000164142,ENSG00000170006,ENSG00000164144,ENSG00000137462,ENSG00000171560,ENSG00000185149,ENSG00000164114,ENSG00000164116,ENSG00000145431,ENSG00000120251,ENSG00000164124,ENSG00000171509,ENSG00000164123,ENSG00000248771,ENSG00000183439,ENSG00000145439,ENSG00000164104,ENSG00000164117,ENSG00000164118,ENSG00000168594,ENSG00000150625,ENSG00000150628,ENSG00000164122,ENSG00000218336,ENSG00000129187,ENSG00000173320,ENSG00000109794,ENSG00000164344,ENSG00000088926,ENSG00000272297,ENSG00000168412,ENSG00000115421,ENSG00000237651,ENSG00000115464,ENSG00000011523,ENSG00000198369,ENSG00000243667,ENSG00000204923,ENSG00000169621,ENSG00000163217,ENSG00000183607,ENSG00000169604,ENSG00000115977,ENSG00000124380,ENSG00000244617,ENSG00000116001,ENSG00000116031,ENSG00000116039,ENSG00000003137,ENSG00000144035,ENSG00000204822,ENSG00000159374,ENSG00000115350,ENSG00000115364,ENSG00000172016,ENSG00000163541,ENSG00000115423,ENSG00000152291,ENSG00000168899,ENSG00000168890,ENSG00000132313,ENSG00000233757,ENSG00000115041,ENSG00000115042,ENSG00000144028,ENSG00000121152,ENSG00000114982,ENSG00000158158,ENSG00000168763,ENSG00000168754,ENSG00000115085,ENSG00000144191,ENSG00000040933,ENSG00000071073,ENSG00000135951,ENSG00000185674,ENSG00000115514,ENSG00000158417,ENSG00000144218,ENSG00000115539,ENSG00000204634,ENSG00000175874,ENSG00000196460,ENSG00000115607,ENSG00000115616,ENSG00000135953,ENSG00000198914,ENSG00000135966,ENSG00000198075,ENSG00000186522,ENSG00000144063,ENSG00000153107,ENSG00000169629,ENSG00000125630,ENSG00000125571,ENSG00000136697,ENSG00000136689,ENSG00000125637,ENSG00000125633,ENSG00000115109,ENSG00000226479,ENSG00000074054,ENSG00000211460,ENSG00000136732,ENSG00000115718,ENSG00000169994,ENSG00000144230,ENSG00000144233,ENSG00000136731,ENSG00000152093,ENSG00000136698,ENSG00000136002,ENSG00000176771,ENSG00000082258,ENSG00000176601,ENSG00000115839,ENSG00000115850,ENSG00000144229,ENSG00000168702,ENSG00000115919,ENSG00000169554,ENSG00000135999,ENSG00000123609,ENSG00000162980,ENSG00000182389,ENSG00000153234,ENSG00000136542,ENSG00000136541,ENSG00000007001,ENSG00000153237,ENSG00000144283,ENSG00000196151,ENSG00000115221,ENSG00000115233,ENSG00000144290,ENSG00000197635,ENSG00000078098,ENSG00000184611,ENSG00000153253,ENSG00000136531,ENSG00000123607,ENSG00000169432,ENSG00000163072,ENSG00000073734,ENSG00000073737,ENSG00000239474,ENSG00000138399,ENSG00000144357,ENSG00000071909,ENSG00000115806,ENSG00000077380,ENSG00000144355,ENSG00000152256,ENSG00000144354,ENSG00000217236,ENSG00000138433,ENSG00000144306,ENSG00000128656,ENSG00000174279,ENSG00000175879,ENSG00000079156,ENSG00000079150,ENSG00000116095,ENSG00000155657,ENSG00000187231,ENSG00000138434,ENSG00000150722,ENSG00000115252,ENSG00000162999,ENSG00000163002,ENSG00000065548,ENSG00000064989,ENSG00000144366,ENSG00000168542,ENSG00000204262,ENSG00000128699,ENSG00000138379,ENSG00000138386,ENSG00000115415,ENSG00000138378,ENSG00000168497,ENSG00000196950,ENSG00000138411,ENSG00000144395,ENSG00000187944,ENSG00000144381,ENSG00000115541,ENSG00000270757,ENSG00000115540,ENSG00000226124,ENSG00000155729,ENSG00000138356,ENSG00000240344,ENSG00000196290,ENSG00000003402,ENSG00000082126,ENSG00000138395,ENSG00000055044,ENSG00000119004,ENSG00000178562,ENSG00000163600,ENSG00000118257,ENSG00000023228,ENSG00000114942,ENSG00000232125,ENSG00000118263,ENSG00000163249,ENSG00000188674,ENSG00000115020,ENSG00000078018,ENSG00000115361,ENSG00000021826,ENSG00000030419,ENSG00000144451,ENSG00000174453,ENSG00000138376,ENSG00000138375,ENSG00000118245,ENSG00000163466,ENSG00000127831,ENSG00000115556,ENSG00000135912,ENSG00000171450,ENSG00000181378,ENSG00000163501,ENSG00000158552,ENSG00000163521,ENSG00000115661,ENSG00000123989,ENSG00000188760,ENSG00000163082,ENSG00000152049,ENSG00000135900,ENSG00000144460,ENSG00000168958,ENSG00000135917,ENSG00000115009,ENSG00000135899,ENSG00000185404,ENSG00000067066,ENSG00000173692,ENSG00000171596,ENSG00000156973,ENSG00000144535,ENSG00000204120,ENSG00000182600,ENSG00000241119,ENSG00000185038,ENSG00000123485,ENSG00000072080,ENSG00000144476,ENSG00000163359,ENSG00000132330,ENSG00000142330,ENSG00000115677,ENSG00000168385,ENSG00000204099,ENSG00000216921
TF	Factor: SRY; motif: AACAATNNNCATTGTT	TF:M04556	0.000215255	7862	2635	1175	ENSG00000187954,ENSG00000197363,ENSG00000234616,ENSG00000170619,ENSG00000196150,ENSG00000160882,ENSG00000014164,ENSG00000104524,ENSG00000183309,ENSG00000181085,ENSG00000180900,ENSG00000178685,ENSG00000197858,ENSG00000185000,ENSG00000147677,ENSG00000164754,ENSG00000205002,ENSG00000164756,ENSG00000164758,ENSG00000182197,ENSG00000177570,ENSG00000184374,ENSG00000136960,ENSG00000155792,ENSG00000172172,ENSG00000172167,ENSG00000172164,ENSG00000170961,ENSG00000178764,ENSG00000156787,ENSG00000259305,ENSG00000175946,ENSG00000104537,ENSG00000214814,ENSG00000147687,ENSG00000147684,ENSG00000104549,ENSG00000147697,ENSG00000153310,ENSG00000132294,ENSG00000253117,ENSG00000165071,ENSG00000129292,ENSG00000169436,ENSG00000108094,ENSG00000108100,ENSG00000148513,ENSG00000256892,ENSG00000175395,ENSG00000189180,ENSG00000196693,ENSG00000165733,ENSG00000169826,ENSG00000243660,ENSG00000169740,ENSG00000107551,ENSG00000165512,ENSG00000256574,ENSG00000204179,ENSG00000189090,ENSG00000107643,ENSG00000128805,ENSG00000128815,ENSG00000172538,ENSG00000177354,ENSG00000225830,ENSG00000178645,ENSG00000197444,ENSG00000227345,ENSG00000204152,ENSG00000178440,ENSG00000188611,ENSG00000148584,ENSG00000185532,ENSG00000177613,ENSG00000150275,ENSG00000249860,ENSG00000122952,ENSG00000151151,ENSG00000072401,ENSG00000108064,ENSG00000165443,ENSG00000165449,ENSG00000227877,ENSG00000151150,ENSG00000170312,ENSG00000072422,ENSG00000196932,ENSG00000183346,ENSG00000150347,ENSG00000171988,ENSG00000165476,ENSG00000183230,ENSG00000198739,ENSG00000108176,ENSG00000138347,ENSG00000179774,ENSG00000122912,ENSG00000060339,ENSG00000122862,ENSG00000122958,ENSG00000156510,ENSG00000042286,ENSG00000148730,ENSG00000180644,ENSG00000166220,ENSG00000166224,ENSG00000166228,ENSG00000197746,ENSG00000166295,ENSG00000122884,ENSG00000166321,ENSG00000213551,ENSG00000156042,ENSG00000166343,ENSG00000107758,ENSG00000177791,ENSG00000176986,ENSG00000172586,ENSG00000214655,ENSG00000156671,ENSG00000165655,ENSG00000148606,ENSG00000138326,ENSG00000133678,ENSG00000122359,ENSG00000178217,ENSG00000185737,ENSG00000062650,ENSG00000188100,ENSG00000138138,ENSG00000184719,ENSG00000204022,ENSG00000182333,ENSG00000204020,ENSG00000173239,ENSG00000152766,ENSG00000138134,ENSG00000107796,ENSG00000138135,ENSG00000107798,ENSG00000119917,ENSG00000185745,ENSG00000152779,ENSG00000152782,ENSG00000138182,ENSG00000148688,ENSG00000148677,ENSG00000180628,ENSG00000174721,ENSG00000107864,ENSG00000198060,ENSG00000138160,ENSG00000187553,ENSG00000138119,ENSG00000186188,ENSG00000138207,ENSG00000095464,ENSG00000148690,ENSG00000108231,ENSG00000138193,ENSG00000119969,ENSG00000108242,ENSG00000165841,ENSG00000138109,ENSG00000138115,ENSG00000173124,ENSG00000095637,ENSG00000119977,ENSG00000138185,ENSG00000270099,ENSG00000188649,ENSG00000177853,ENSG00000095585,ENSG00000107447,ENSG00000197430,ENSG00000181274,ENSG00000171314,ENSG00000165886,ENSG00000241935,ENSG00000249967,ENSG00000203942,ENSG00000095713,ENSG00000107521,ENSG00000198018,ENSG00000119929,ENSG00000014919,ENSG00000120054,ENSG00000095485,ENSG00000099194,ENSG00000075826,ENSG00000255339,ENSG00000166136,ENSG00000166135,ENSG00000119906,ENSG00000095539,ENSG00000166167,ENSG00000120049,ENSG00000107874,ENSG00000138107,ENSG00000107882,ENSG00000166272,ENSG00000156374,ENSG00000148835,ENSG00000138172,ENSG00000183128,ENSG00000107960,ENSG00000065618,ENSG00000197748,ENSG00000065621,ENSG00000120051,ENSG00000148700,ENSG00000119953,ENSG00000108061,ENSG00000150594,ENSG00000119927,ENSG00000119913,ENSG00000197142,ENSG00000148702,ENSG00000197893,ENSG00000148735,ENSG00000165813,ENSG00000165816,ENSG00000151553,ENSG00000165832,ENSG00000182645,ENSG00000203837,ENSG00000187021,ENSG00000165863,ENSG00000165868,ENSG00000188316,ENSG00000186795,ENSG00000165669,ENSG00000107581,ENSG00000119979,ENSG00000198873,ENSG00000151929,ENSG00000198825,ENSG00000138152,ENSG00000107679,ENSG00000254636,ENSG00000187908,ENSG00000138161,ENSG00000203795,ENSG00000179988,ENSG00000229544,ENSG00000107902,ENSG00000019995,ENSG00000175029,ENSG00000188690,ENSG00000107949,ENSG00000089876,ENSG00000203780,ENSG00000148848,ENSG00000154493,ENSG00000180745,ENSG00000132334,ENSG00000148773,ENSG00000108001,ENSG00000237489,ENSG00000175470,ENSG00000176171,ENSG00000148814,ENSG00000171772,ENSG00000225899,ENSG00000175806,ENSG00000176731,ENSG00000185015,ENSG00000104643,ENSG00000177710,ENSG00000154319,ENSG00000133742,ENSG00000104267,ENSG00000147614,ENSG00000147613,ENSG00000205882,ENSG00000215343,ENSG00000223443,ENSG00000176623,ENSG00000145002,ENSG00000170289,ENSG00000250305,ENSG00000176571,ENSG00000038945,ENSG00000176566,ENSG00000169490,ENSG00000104320,ENSG00000003987,ENSG00000003989,ENSG00000197140,ENSG00000104327,ENSG00000104213,ENSG00000123119,ENSG00000129422,ENSG00000168619,ENSG00000155099,ENSG00000155100,ENSG00000214954,ENSG00000147606,ENSG00000104755,ENSG00000104760,ENSG00000078674,ENSG00000079102,ENSG00000131203,ENSG00000188676,ENSG00000176907,ENSG00000165061,ENSG00000104763,ENSG00000147536,ENSG00000205133,ENSG00000171428,ENSG00000156006,ENSG00000156011,ENSG00000147408,ENSG00000183808,ENSG00000175445,ENSG00000036565,ENSG00000079112,ENSG00000164949,ENSG00000197275,ENSG00000265817,ENSG00000147443,ENSG00000104365,ENSG00000158863,ENSG00000175305,ENSG00000156170,ENSG00000168476,ENSG00000070501,ENSG00000175895,ENSG00000156467,ENSG00000168575,ENSG00000176209,ENSG00000169439,ENSG00000120925,ENSG00000104324,ENSG00000254673,ENSG00000165102,ENSG00000104356,ENSG00000104361,ENSG00000164920,ENSG00000132549,ENSG00000158941,ENSG00000132554,ENSG00000147439,ENSG00000156509,ENSG00000104450,ENSG00000169139,ENSG00000019549,ENSG00000147481,ENSG00000186106,ENSG00000147485,ENSG00000147457,ENSG00000104679,ENSG00000147488,ENSG00000197217,ENSG00000147454,ENSG00000183729,ENSG00000042980,ENSG00000164924,ENSG00000120963,ENSG00000083307,ENSG00000134028,ENSG00000104490,ENSG00000069206,ENSG00000120992,ENSG00000104517,ENSG00000104237,ENSG00000155087,ENSG00000221818,ENSG00000008988,ENSG00000104765,ENSG00000164930,ENSG00000164932,ENSG00000120907,ENSG00000167910,ENSG00000137575,ENSG00000035681,ENSG00000164935,ENSG00000169946,ENSG00000178538,ENSG00000164830,ENSG00000177182,ENSG00000104408,ENSG00000104412,ENSG00000147419,ENSG00000164841,ENSG00000174417,ENSG00000120533,ENSG00000171320,ENSG00000205038,ENSG00000168078,ENSG00000137563,ENSG00000185728,ENSG00000180828,ENSG00000189233,ENSG00000134014,ENSG00000147642,ENSG00000205268,ENSG00000164794,ENSG00000186918,ENSG00000147573,ENSG00000104290,ENSG00000164796,ENSG00000179041,ENSG00000104299,ENSG00000147576,ENSG00000147421,ENSG00000197892,ENSG00000185697,ENSG00000133872,ENSG00000175073,ENSG00000104660,ENSG00000177669,ENSG00000104671,ENSG00000261787,ENSG00000178125,ENSG00000253457,ENSG00000121022,ENSG00000133863,ENSG00000172733,ENSG00000104218,ENSG00000165392,ENSG00000157168,ENSG00000066777,ENSG00000172728,ENSG00000165078,ENSG00000046889,ENSG00000129696,ENSG00000133874,ENSG00000133878,ENSG00000165084,ENSG00000156687,ENSG00000137573,ENSG00000215262,ENSG00000147471,ENSG00000104221,ENSG00000067167,ENSG00000169154,ENSG00000129691,ENSG00000104313,ENSG00000175324,ENSG00000156735,ENSG00000104321,ENSG00000182674,ENSG00000147601,ENSG00000258677,ENSG00000104343,ENSG00000175606,ENSG00000104381,ENSG00000137558,ENSG00000171033,ENSG00000104427,ENSG00000147586,ENSG00000076554,ENSG00000147588,ENSG00000205186,ENSG00000170323,ENSG00000197416,ENSG00000253598,ENSG00000184672,ENSG00000133740,ENSG00000183783,ENSG00000177752,ENSG00000151806,ENSG00000163285,ENSG00000170516,ENSG00000163288,ENSG00000145246,ENSG00000145244,ENSG00000170448,ENSG00000109171,ENSG00000145248,ENSG00000182223,ENSG00000109180,ENSG00000109182,ENSG00000188993,ENSG00000163069,ENSG00000184178,ENSG00000145216,ENSG00000180613,ENSG00000128039,ENSG00000134851,ENSG00000134852,ENSG00000163440,ENSG00000250821,ENSG00000109265,ENSG00000157426,ENSG00000128059,ENSG00000128050,ENSG00000196503,ENSG00000171476,ENSG00000128040,ENSG00000150471,ENSG00000205678,ENSG00000145241,ENSG00000035720,ENSG00000033178,ENSG00000109163,ENSG00000153802,ENSG00000198092,ENSG00000185873,ENSG00000087128,ENSG00000197888,ENSG00000196620,ENSG00000109181,ENSG00000135220,ENSG00000213759,ENSG00000135226,ENSG00000156096,ENSG00000271271,ENSG00000173610,ENSG00000173597,ENSG00000126545,ENSG00000135222,ENSG00000126549,ENSG00000205649,ENSG00000126550,ENSG00000187533,ENSG00000109205,ENSG00000181617,ENSG00000171209,ENSG00000145309,ENSG00000109208,ENSG00000171201,ENSG00000171199,ENSG00000171195,ENSG00000187689,ENSG00000178522,ENSG00000132464,ENSG00000132465,ENSG00000018189,ENSG00000156136,ENSG00000080493,ENSG00000056291,ENSG00000156140,ENSG00000163626,ENSG00000132466,ENSG00000163631,ENSG00000081051,ENSG00000079557,ENSG00000169435,ENSG00000169429,ENSG00000124875,ENSG00000163735,ENSG00000081041,ENSG00000163738,ENSG00000182585,ENSG00000109321,ENSG00000174808,ENSG00000169116,ENSG00000174792,ENSG00000138769,ENSG00000138768,ENSG00000138755,ENSG00000169248,ENSG00000138750,ENSG00000189157,ENSG00000272414,ENSG00000163749,ENSG00000138771,ENSG00000118816,ENSG00000156234,ENSG00000169288,ENSG00000163291,ENSG00000156269,ENSG00000138668,ENSG00000152795,ENSG00000145293,ENSG00000189308,ENSG00000138663,ENSG00000145287,ENSG00000173085,ENSG00000173083,ENSG00000163322,ENSG00000138678,ENSG00000138639,ENSG00000109339,ENSG00000163629,ENSG00000145283,ENSG00000163633,ENSG00000172493,ENSG00000145332,ENSG00000198189,ENSG00000170502,ENSG00000152592,ENSG00000029559,ENSG00000118785,ENSG00000118777,ENSG00000163644,ENSG00000138646,ENSG00000145337,ENSG00000255072,ENSG00000177432,ENSG00000138640,ENSG00000180346,ENSG00000185477,ENSG00000138722,ENSG00000152208,ENSG00000172238,ENSG00000163104,ENSG00000163106,ENSG00000163110,ENSG00000138696,ENSG00000182168,ENSG00000163114,ENSG00000163116,ENSG00000197894,ENSG00000198099,ENSG00000172955,ENSG00000187758,ENSG00000196616,ENSG00000248144,ENSG00000196344,ENSG00000138813,ENSG00000248713,ENSG00000070190,ENSG00000164031,ENSG00000153064,ENSG00000109320,ENSG00000109323,ENSG00000109332,ENSG00000164037,ENSG00000164039,ENSG00000138778,ENSG00000168772,ENSG00000138777,ENSG00000236699,ENSG00000138785,ENSG00000138780,ENSG00000164022,ENSG00000250298,ENSG00000155011,ENSG00000138801,ENSG00000164023,ENSG00000198856,ENSG00000164089,ENSG00000138802,ENSG00000138794,ENSG00000123739,ENSG00000205403,ENSG00000109534,ENSG00000180245,ENSG00000183423,ENSG00000138798,ENSG00000138660,ENSG00000073331,ENSG00000138658,ENSG00000180801,ENSG00000174607,ENSG00000138653,ENSG00000270394,ENSG00000164099,ENSG00000145388,ENSG00000145390,ENSG00000164096,ENSG00000145384,ENSG00000138735,ENSG00000186867,ENSG00000123737,ENSG00000138686,ENSG00000138688,ENSG00000109471,ENSG00000138684,ENSG00000181004,ENSG00000151458,ENSG00000164066,ENSG00000142731,ENSG00000164040,ENSG00000151466,ENSG00000151470,ENSG00000151012,ENSG00000137463,ENSG00000196782,ENSG00000153130,ENSG00000153132,ENSG00000109424,ENSG00000109436,ENSG00000170153,ENSG00000109445,ENSG00000164136,ENSG00000109452,ENSG00000170185,ENSG00000153147,ENSG00000197465,ENSG00000250361,ENSG00000170180,ENSG00000164162,ENSG00000164164,ENSG00000170365,ENSG00000151611,ENSG00000164167,ENSG00000120519,ENSG00000137473,ENSG00000164169,ENSG00000071205,ENSG00000234828,ENSG00000170390,ENSG00000145425,ENSG00000109686,ENSG00000059691,ENSG00000109670,ENSG00000170006,ENSG00000137460,ENSG00000109654,ENSG00000137462,ENSG00000145423,ENSG00000197410,ENSG00000171564,ENSG00000171560,ENSG00000171557,ENSG00000151962,ENSG00000164114,ENSG00000164116,ENSG00000256394,ENSG00000151790,ENSG00000256043,ENSG00000109738,ENSG00000120251,ENSG00000164125,ENSG00000171509,ENSG00000052795,ENSG00000168843,ENSG00000164128,ENSG00000151005,ENSG00000145416,ENSG00000248771,ENSG00000248329,ENSG00000183439,ENSG00000176979,ENSG00000170088,ENSG00000229894,ENSG00000052802,ENSG00000196104,ENSG00000109511,ENSG00000137628,ENSG00000129116,ENSG00000137601,ENSG00000109572,ENSG00000056050,ENSG00000198948,ENSG00000164105,ENSG00000164117,ENSG00000164118,ENSG00000164120,ENSG00000145451,ENSG00000168594,ENSG00000150627,ENSG00000150628,ENSG00000164122,ENSG00000218336,ENSG00000177300,ENSG00000185758,ENSG00000151725,ENSG00000151726,ENSG00000164323,ENSG00000109762,ENSG00000168491,ENSG00000154553,ENSG00000154556,ENSG00000164342,ENSG00000109794,ENSG00000164344,ENSG00000088926,ENSG00000272297,ENSG00000168412,ENSG00000179046,ENSG00000205097,ENSG00000119866,ENSG00000115421,ENSG00000162927,ENSG00000162928,ENSG00000162929,ENSG00000237651,ENSG00000170264,ENSG00000173163,ENSG00000170340,ENSG00000143951,ENSG00000198369,ENSG00000197223,ENSG00000243667,ENSG00000273398,ENSG00000115946,ENSG00000204923,ENSG00000169621,ENSG00000163219,ENSG00000163217,ENSG00000198380,ENSG00000115977,ENSG00000087338,ENSG00000124380,ENSG00000115998,ENSG00000116001,ENSG00000143977,ENSG00000035141,ENSG00000075340,ENSG00000183733,ENSG00000124370,ENSG00000124383,ENSG00000116096,ENSG00000135625,ENSG00000187833,ENSG00000124356,ENSG00000114956,ENSG00000188687,ENSG00000204843,ENSG00000115274,ENSG00000239779,ENSG00000159374,ENSG00000135622,ENSG00000159399,ENSG00000115350,ENSG00000115363,ENSG00000005436,ENSG00000176204,ENSG00000143954,ENSG00000115386,ENSG00000172016,ENSG00000066032,ENSG00000186854,ENSG00000034510,ENSG00000115486,ENSG00000168894,ENSG00000168883,ENSG00000168874,ENSG00000132313,ENSG00000068615,ENSG00000239305,ENSG00000153563,ENSG00000187627,ENSG00000185304,ENSG00000115593,ENSG00000163586,ENSG00000144115,ENSG00000214336,ENSG00000233757,ENSG00000084090,ENSG00000135956,ENSG00000144021,ENSG00000196843,ENSG00000114982,ENSG00000249715,ENSG00000114988,ENSG00000158158,ENSG00000163126,ENSG00000213337,ENSG00000135976,ENSG00000115073,ENSG00000168658,ENSG00000144191,ENSG00000040933,ENSG00000071073,ENSG00000273045,ENSG00000241962,ENSG00000158411,ENSG00000185414,ENSG00000185674,ENSG00000144214,ENSG00000115514,ENSG00000158417,ENSG00000135945,ENSG00000115526,ENSG00000204640,ENSG00000115539,ENSG00000204634,ENSG00000163162,ENSG00000175874,ENSG00000196460,ENSG00000071054,ENSG00000115590,ENSG00000115594,ENSG00000115598,ENSG00000115602,ENSG00000115604,ENSG00000115607,ENSG00000180251,ENSG00000170417,ENSG00000135974,ENSG00000153165,ENSG00000196862,ENSG00000115665,ENSG00000196228,ENSG00000198203,ENSG00000135968,ENSG00000169756,ENSG00000153201,ENSG00000163006,ENSG00000256977,ENSG00000144063,ENSG00000144061,ENSG00000175701,ENSG00000257207,ENSG00000256671,ENSG00000153107,ENSG00000144152,ENSG00000144161,ENSG00000169629,ENSG00000144136,ENSG00000125538,ENSG00000125571,ENSG00000136688,ENSG00000136695,ENSG00000136682,ENSG00000184492,ENSG00000175497,ENSG00000019169,ENSG00000163075,ENSG00000088179,ENSG00000115109,ENSG00000074047,ENSG00000155052,ENSG00000136717,ENSG00000186684,ENSG00000169967,ENSG00000163166,ENSG00000144230,ENSG00000173349,ENSG00000136731,ENSG00000222014,ENSG00000152076,ENSG00000136710,ENSG00000136718,ENSG00000136002,ENSG00000152102,ENSG00000233087,ENSG00000163040,ENSG00000176771,ENSG00000082258,ENSG00000176601,ENSG00000048991,ENSG00000115850,ENSG00000115866,ENSG00000121966,ENSG00000115919,ENSG00000075884,ENSG00000121989,ENSG00000150556,ENSG00000168288,ENSG00000123609,ENSG00000123610,ENSG00000183091,ENSG00000162980,ENSG00000182389,ENSG00000115145,ENSG00000136541,ENSG00000115165,ENSG00000115170,ENSG00000007001,ENSG00000153237,ENSG00000163331,ENSG00000123636,ENSG00000136536,ENSG00000241399,ENSG00000115221,ENSG00000136560,ENSG00000115233,ENSG00000144290,ENSG00000115263,ENSG00000078098,ENSG00000115271,ENSG00000182263,ENSG00000169507,ENSG00000153253,ENSG00000136531,ENSG00000178662,ENSG00000123607,ENSG00000144285,ENSG00000169432,ENSG00000136546,ENSG00000163092,ENSG00000172318,ENSG00000163072,ENSG00000152253,ENSG00000152254,ENSG00000073734,ENSG00000073737,ENSG00000239474,ENSG00000138398,ENSG00000154479,ENSG00000144362,ENSG00000213160,ENSG00000138382,ENSG00000144357,ENSG00000071909,ENSG00000204334,ENSG00000123600,ENSG00000115827,ENSG00000077380,ENSG00000128708,ENSG00000144355,ENSG00000172845,ENSG00000138430,ENSG00000217236,ENSG00000138435,ENSG00000115966,ENSG00000144320,ENSG00000174279,ENSG00000128710,ENSG00000170166,ENSG00000018510,ENSG00000155636,ENSG00000079156,ENSG00000204311,ENSG00000116095,ENSG00000155657,ENSG00000163492,ENSG00000163510,ENSG00000170035,ENSG00000115232,ENSG00000162992,ENSG00000138434,ENSG00000150722,ENSG00000115252,ENSG00000077232,ENSG00000162999,ENSG00000163002,ENSG00000188738,ENSG00000065548,ENSG00000138448,ENSG00000144369,ENSG00000163012,ENSG00000003436,ENSG00000144366,ENSG00000168542,ENSG00000204262,ENSG00000115368,ENSG00000138449,ENSG00000151687,ENSG00000128694,ENSG00000128699,ENSG00000064933,ENSG00000187699,ENSG00000138379,ENSG00000138378,ENSG00000168497,ENSG00000144339,ENSG00000118997,ENSG00000144395,ENSG00000119041,ENSG00000187944,ENSG00000197121,ENSG00000065413,ENSG00000115524,ENSG00000144381,ENSG00000115541,ENSG00000270757,ENSG00000152430,ENSG00000115896,ENSG00000178074,ENSG00000162972,ENSG00000196141,ENSG00000138356,ENSG00000082153,ENSG00000013441,ENSG00000115942,ENSG00000155744,ENSG00000119013,ENSG00000003400,ENSG00000064012,ENSG00000082146,ENSG00000155754,ENSG00000155755,ENSG00000138395,ENSG00000116030,ENSG00000163596,ENSG00000138442,ENSG00000138443,ENSG00000178562,ENSG00000163600,ENSG00000118257,ENSG00000183671,ENSG00000114948,ENSG00000232125,ENSG00000144410,ENSG00000118263,ENSG00000178385,ENSG00000118231,ENSG00000163254,ENSG00000168582,ENSG00000188674,ENSG00000115020,ENSG00000144407,ENSG00000078018,ENSG00000144406,ENSG00000197713,ENSG00000144445,ENSG00000115361,ENSG00000115365,ENSG00000021826,ENSG00000178568,ENSG00000030419,ENSG00000144451,ENSG00000174453,ENSG00000138376,ENSG00000144452,ENSG00000138363,ENSG00000115414,ENSG00000118242,ENSG00000115425,ENSG00000163449,ENSG00000079246,ENSG00000138375,ENSG00000197756,ENSG00000115457,ENSG00000118245,ENSG00000180871,ENSG00000163466,ENSG00000179921,ENSG00000158428,ENSG00000115556,ENSG00000074582,ENSG00000163482,ENSG00000135912,ENSG00000135929,ENSG00000115592,ENSG00000187736,ENSG00000163521,ENSG00000115661,ENSG00000144589,ENSG00000114923,ENSG00000116106,ENSG00000116120,ENSG00000124003,ENSG00000123983,ENSG00000152049,ENSG00000171951,ENSG00000135900,ENSG00000124019,ENSG00000135905,ENSG00000144468,ENSG00000168955,ENSG00000173744,ENSG00000042304,ENSG00000135917,ENSG00000115009,ENSG00000123977,ENSG00000153823,ENSG00000153827,ENSG00000185404,ENSG00000067066,ENSG00000135932,ENSG00000173699,ENSG00000204128,ENSG00000177673,ENSG00000156973,ENSG00000221944,ENSG00000135930,ENSG00000204120,ENSG00000115474,ENSG00000077044,ENSG00000085982,ENSG00000241635,ENSG00000242515,ENSG00000241119,ENSG00000244122,ENSG00000240224,ENSG00000185038,ENSG00000123485,ENSG00000144481,ENSG00000130147,ENSG00000182177,ENSG00000144476,ENSG00000163359,ENSG00000124839,ENSG00000177483,ENSG00000132326,ENSG00000065802,ENSG00000178623,ENSG00000130294,ENSG00000172478,ENSG00000115677,ENSG00000168385,ENSG00000006607,ENSG00000176720,ENSG00000168393,ENSG00000188011
TF	Factor: IRF-4; motif: GAAARTA	TF:M01883	0.000219975	8320	2635	1237	ENSG00000187954,ENSG00000147799,ENSG00000203499,ENSG00000196150,ENSG00000170631,ENSG00000104499,ENSG00000179142,ENSG00000261667,ENSG00000176956,ENSG00000181638,ENSG00000264668,ENSG00000158106,ENSG00000104529,ENSG00000104524,ENSG00000179091,ENSG00000179632,ENSG00000071894,ENSG00000104447,ENSG00000147677,ENSG00000164754,ENSG00000164756,ENSG00000164758,ENSG00000164761,ENSG00000184374,ENSG00000136960,ENSG00000136982,ENSG00000155792,ENSG00000187955,ENSG00000172167,ENSG00000170961,ENSG00000178764,ENSG00000136986,ENSG00000147689,ENSG00000189376,ENSG00000259305,ENSG00000165156,ENSG00000156802,ENSG00000175946,ENSG00000104537,ENSG00000183665,ENSG00000170881,ENSG00000147687,ENSG00000147684,ENSG00000180938,ENSG00000164961,ENSG00000156831,ENSG00000212993,ENSG00000147697,ENSG00000153317,ENSG00000132294,ENSG00000132297,ENSG00000129295,ENSG00000165071,ENSG00000129292,ENSG00000042832,ENSG00000155926,ENSG00000066827,ENSG00000108094,ENSG00000256892,ENSG00000175395,ENSG00000189180,ENSG00000196693,ENSG00000169826,ENSG00000198298,ENSG00000187783,ENSG00000107551,ENSG00000165512,ENSG00000256574,ENSG00000165406,ENSG00000172661,ENSG00000188234,ENSG00000107643,ENSG00000128805,ENSG00000128815,ENSG00000165383,ENSG00000177354,ENSG00000165606,ENSG00000178645,ENSG00000227345,ENSG00000204152,ENSG00000178440,ENSG00000204149,ENSG00000188611,ENSG00000198964,ENSG00000148584,ENSG00000177613,ENSG00000165471,ENSG00000150275,ENSG00000249860,ENSG00000151151,ENSG00000108064,ENSG00000165443,ENSG00000165449,ENSG00000227877,ENSG00000151150,ENSG00000170312,ENSG00000072422,ENSG00000196932,ENSG00000150347,ENSG00000181915,ENSG00000171988,ENSG00000183230,ENSG00000108176,ENSG00000096717,ENSG00000148634,ENSG00000138347,ENSG00000179774,ENSG00000108187,ENSG00000138346,ENSG00000060339,ENSG00000107625,ENSG00000198954,ENSG00000122862,ENSG00000122958,ENSG00000156502,ENSG00000156515,ENSG00000042286,ENSG00000156521,ENSG00000079332,ENSG00000180817,ENSG00000148734,ENSG00000166224,ENSG00000166228,ENSG00000198246,ENSG00000197746,ENSG00000107742,ENSG00000138303,ENSG00000166295,ENSG00000148719,ENSG00000156026,ENSG00000138315,ENSG00000122884,ENSG00000166321,ENSG00000213551,ENSG00000138279,ENSG00000166343,ENSG00000166348,ENSG00000166317,ENSG00000172650,ENSG00000176986,ENSG00000214655,ENSG00000166507,ENSG00000148660,ENSG00000035403,ENSG00000156110,ENSG00000156671,ENSG00000165655,ENSG00000148655,ENSG00000148606,ENSG00000138326,ENSG00000165424,ENSG00000253626,ENSG00000122852,ENSG00000188199,ENSG00000228570,ENSG00000133661,ENSG00000133678,ENSG00000122378,ENSG00000185737,ENSG00000165678,ENSG00000188373,ENSG00000204033,ENSG00000148604,ENSG00000107771,ENSG00000062650,ENSG00000173269,ENSG00000173267,ENSG00000148672,ENSG00000184923,ENSG00000214562,ENSG00000107789,ENSG00000138138,ENSG00000204022,ENSG00000182333,ENSG00000204021,ENSG00000173239,ENSG00000152766,ENSG00000138134,ENSG00000119922,ENSG00000119917,ENSG00000204010,ENSG00000185745,ENSG00000152782,ENSG00000138182,ENSG00000148688,ENSG00000148677,ENSG00000180628,ENSG00000165338,ENSG00000107864,ENSG00000138160,ENSG00000138190,ENSG00000138207,ENSG00000095464,ENSG00000148690,ENSG00000108231,ENSG00000176273,ENSG00000173145,ENSG00000095637,ENSG00000119977,ENSG00000270099,ENSG00000188649,ENSG00000107443,ENSG00000177853,ENSG00000197430,ENSG00000269891,ENSG00000213390,ENSG00000052749,ENSG00000171314,ENSG00000203942,ENSG00000171160,ENSG00000166024,ENSG00000172987,ENSG00000120053,ENSG00000023839,ENSG00000213341,ENSG00000095485,ENSG00000196072,ENSG00000075290,ENSG00000075826,ENSG00000107807,ENSG00000166167,ENSG00000166171,ENSG00000166169,ENSG00000198408,ENSG00000120049,ENSG00000120029,ENSG00000166197,ENSG00000077150,ENSG00000107874,ENSG00000166272,ENSG00000166275,ENSG00000270316,ENSG00000214435,ENSG00000156374,ENSG00000148835,ENSG00000173915,ENSG00000148843,ENSG00000183128,ENSG00000065618,ENSG00000156384,ENSG00000197748,ENSG00000148834,ENSG00000065621,ENSG00000120051,ENSG00000148700,ENSG00000119950,ENSG00000119953,ENSG00000214413,ENSG00000119913,ENSG00000023041,ENSG00000151532,ENSG00000148737,ENSG00000148702,ENSG00000197893,ENSG00000148735,ENSG00000165813,ENSG00000095627,ENSG00000165816,ENSG00000099204,ENSG00000151553,ENSG00000151892,ENSG00000203837,ENSG00000175535,ENSG00000187021,ENSG00000165863,ENSG00000165868,ENSG00000188316,ENSG00000165669,ENSG00000119973,ENSG00000151893,ENSG00000188613,ENSG00000107581,ENSG00000183605,ENSG00000165672,ENSG00000198873,ENSG00000151929,ENSG00000197771,ENSG00000120008,ENSG00000107672,ENSG00000187908,ENSG00000138161,ENSG00000213185,ENSG00000179988,ENSG00000095574,ENSG00000188816,ENSG00000154473,ENSG00000229544,ENSG00000189319,ENSG00000165660,ENSG00000175018,ENSG00000188690,ENSG00000107949,ENSG00000089876,ENSG00000148848,ENSG00000214285,ENSG00000180745,ENSG00000148773,ENSG00000170430,ENSG00000176769,ENSG00000175470,ENSG00000148814,ENSG00000171794,ENSG00000127884,ENSG00000148832,ENSG00000203772,ENSG00000130649,ENSG00000171772,ENSG00000147535,ENSG00000176731,ENSG00000258724,ENSG00000254093,ENSG00000171044,ENSG00000177710,ENSG00000104267,ENSG00000147614,ENSG00000164893,ENSG00000164733,ENSG00000205883,ENSG00000205882,ENSG00000215343,ENSG00000223443,ENSG00000085719,ENSG00000154359,ENSG00000250305,ENSG00000185053,ENSG00000104723,ENSG00000176571,ENSG00000038945,ENSG00000169495,ENSG00000104219,ENSG00000198791,ENSG00000104320,ENSG00000155975,ENSG00000003989,ENSG00000197140,ENSG00000104327,ENSG00000123119,ENSG00000129422,ENSG00000253250,ENSG00000168619,ENSG00000155099,ENSG00000155100,ENSG00000214954,ENSG00000147606,ENSG00000104760,ENSG00000079102,ENSG00000131203,ENSG00000188676,ENSG00000176907,ENSG00000165061,ENSG00000104763,ENSG00000205133,ENSG00000171428,ENSG00000156011,ENSG00000158669,ENSG00000147408,ENSG00000183808,ENSG00000164953,ENSG00000175445,ENSG00000036565,ENSG00000079112,ENSG00000164949,ENSG00000197275,ENSG00000265817,ENSG00000130227,ENSG00000104368,ENSG00000158856,ENSG00000164941,ENSG00000104365,ENSG00000175305,ENSG00000070501,ENSG00000175895,ENSG00000156467,ENSG00000168481,ENSG00000104371,ENSG00000168484,ENSG00000168487,ENSG00000147432,ENSG00000147434,ENSG00000169439,ENSG00000104324,ENSG00000104341,ENSG00000132561,ENSG00000168522,ENSG00000197181,ENSG00000104635,ENSG00000177459,ENSG00000132541,ENSG00000104356,ENSG00000120910,ENSG00000104375,ENSG00000164920,ENSG00000132549,ENSG00000253729,ENSG00000104738,ENSG00000158941,ENSG00000147439,ENSG00000156509,ENSG00000147669,ENSG00000169139,ENSG00000134020,ENSG00000019549,ENSG00000168333,ENSG00000186106,ENSG00000174226,ENSG00000120889,ENSG00000147485,ENSG00000104679,ENSG00000147488,ENSG00000197217,ENSG00000023287,ENSG00000147454,ENSG00000082556,ENSG00000167034,ENSG00000180053,ENSG00000159167,ENSG00000042980,ENSG00000134028,ENSG00000104490,ENSG00000137547,ENSG00000164736,ENSG00000104237,ENSG00000147437,ENSG00000155087,ENSG00000155096,ENSG00000221914,ENSG00000008988,ENSG00000104765,ENSG00000164930,ENSG00000164933,ENSG00000120907,ENSG00000169122,ENSG00000167910,ENSG00000137575,ENSG00000147647,ENSG00000164935,ENSG00000147650,ENSG00000198846,ENSG00000171316,ENSG00000164830,ENSG00000120915,ENSG00000177182,ENSG00000174429,ENSG00000120885,ENSG00000154188,ENSG00000198363,ENSG00000147655,ENSG00000168077,ENSG00000104408,ENSG00000104412,ENSG00000164841,ENSG00000120526,ENSG00000120533,ENSG00000171320,ENSG00000205038,ENSG00000168078,ENSG00000137563,ENSG00000185728,ENSG00000147654,ENSG00000172817,ENSG00000168079,ENSG00000066855,ENSG00000134014,ENSG00000147642,ENSG00000147573,ENSG00000147576,ENSG00000133872,ENSG00000104660,ENSG00000177669,ENSG00000178460,ENSG00000261787,ENSG00000178125,ENSG00000253457,ENSG00000121022,ENSG00000104695,ENSG00000104218,ENSG00000157168,ENSG00000165078,ENSG00000046889,ENSG00000129696,ENSG00000198042,ENSG00000165084,ENSG00000137573,ENSG00000215262,ENSG00000104221,ENSG00000188778,ENSG00000129691,ENSG00000104313,ENSG00000175324,ENSG00000178860,ENSG00000182674,ENSG00000147601,ENSG00000164764,ENSG00000147604,ENSG00000121039,ENSG00000040341,ENSG00000258677,ENSG00000104343,ENSG00000175606,ENSG00000154589,ENSG00000104369,ENSG00000137558,ENSG00000121005,ENSG00000091656,ENSG00000104427,ENSG00000104432,ENSG00000104435,ENSG00000164683,ENSG00000164684,ENSG00000205186,ENSG00000170323,ENSG00000197416,ENSG00000133731,ENSG00000253598,ENSG00000104231,ENSG00000164695,ENSG00000133739,ENSG00000133740,ENSG00000177752,ENSG00000163281,ENSG00000163285,ENSG00000109158,ENSG00000169019,ENSG00000145244,ENSG00000170448,ENSG00000074966,ENSG00000109171,ENSG00000145248,ENSG00000075539,ENSG00000109180,ENSG00000145247,ENSG00000109182,ENSG00000188993,ENSG00000163071,ENSG00000109189,ENSG00000226887,ENSG00000184178,ENSG00000072201,ENSG00000109220,ENSG00000134853,ENSG00000134852,ENSG00000109255,ENSG00000250821,ENSG00000157426,ENSG00000128059,ENSG00000128050,ENSG00000249693,ENSG00000171476,ENSG00000128040,ENSG00000205678,ENSG00000145242,ENSG00000145241,ENSG00000035720,ENSG00000033178,ENSG00000109163,ENSG00000153802,ENSG00000198092,ENSG00000185873,ENSG00000083896,ENSG00000087128,ENSG00000197888,ENSG00000109181,ENSG00000135220,ENSG00000171234,ENSG00000213759,ENSG00000135226,ENSG00000173610,ENSG00000173597,ENSG00000109193,ENSG00000126545,ENSG00000135222,ENSG00000126549,ENSG00000205649,ENSG00000126550,ENSG00000109205,ENSG00000181617,ENSG00000171209,ENSG00000145309,ENSG00000109208,ENSG00000171201,ENSG00000171195,ENSG00000187689,ENSG00000178522,ENSG00000132464,ENSG00000132465,ENSG00000018189,ENSG00000173542,ENSG00000080493,ENSG00000145321,ENSG00000156140,ENSG00000132466,ENSG00000163631,ENSG00000081051,ENSG00000079557,ENSG00000169435,ENSG00000169429,ENSG00000109272,ENSG00000163739,ENSG00000163737,ENSG00000163736,ENSG00000163735,ENSG00000163734,ENSG00000081041,ENSG00000163738,ENSG00000182585,ENSG00000174808,ENSG00000169116,ENSG00000163743,ENSG00000174796,ENSG00000138768,ENSG00000138755,ENSG00000169245,ENSG00000169248,ENSG00000189157,ENSG00000272414,ENSG00000163749,ENSG00000138771,ENSG00000186212,ENSG00000118816,ENSG00000156234,ENSG00000169288,ENSG00000138759,ENSG00000138772,ENSG00000138756,ENSG00000156269,ENSG00000196475,ENSG00000152784,ENSG00000197826,ENSG00000152785,ENSG00000249242,ENSG00000168152,ENSG00000189308,ENSG00000138663,ENSG00000145287,ENSG00000173085,ENSG00000163312,ENSG00000163319,ENSG00000163322,ENSG00000138678,ENSG00000138639,ENSG00000109339,ENSG00000145283,ENSG00000172493,ENSG00000145332,ENSG00000170509,ENSG00000198189,ENSG00000152591,ENSG00000152592,ENSG00000029559,ENSG00000118785,ENSG00000118777,ENSG00000138642,ENSG00000138646,ENSG00000145337,ENSG00000255072,ENSG00000138640,ENSG00000180346,ENSG00000185477,ENSG00000145335,ENSG00000138722,ENSG00000184305,ENSG00000172238,ENSG00000163104,ENSG00000163106,ENSG00000163110,ENSG00000138696,ENSG00000163114,ENSG00000138698,ENSG00000151247,ENSG00000198099,ENSG00000172955,ENSG00000187758,ENSG00000248144,ENSG00000196344,ENSG00000138813,ENSG00000145331,ENSG00000248713,ENSG00000070190,ENSG00000109270,ENSG00000164031,ENSG00000164032,ENSG00000164035,ENSG00000138814,ENSG00000153064,ENSG00000138821,ENSG00000109320,ENSG00000109323,ENSG00000145354,ENSG00000164038,ENSG00000138778,ENSG00000168772,ENSG00000138777,ENSG00000236699,ENSG00000138785,ENSG00000138780,ENSG00000145348,ENSG00000164022,ENSG00000250298,ENSG00000164023,ENSG00000138796,ENSG00000138795,ENSG00000198856,ENSG00000164089,ENSG00000138802,ENSG00000005059,ENSG00000138794,ENSG00000123739,ENSG00000205403,ENSG00000183423,ENSG00000138798,ENSG00000170522,ENSG00000138660,ENSG00000073331,ENSG00000138658,ENSG00000174720,ENSG00000145349,ENSG00000180801,ENSG00000174607,ENSG00000138653,ENSG00000270394,ENSG00000174599,ENSG00000145388,ENSG00000150961,ENSG00000172403,ENSG00000172399,ENSG00000145390,ENSG00000164096,ENSG00000145384,ENSG00000138735,ENSG00000164109,ENSG00000173376,ENSG00000050730,ENSG00000186867,ENSG00000123737,ENSG00000138741,ENSG00000164113,ENSG00000109471,ENSG00000138684,ENSG00000138685,ENSG00000151458,ENSG00000164066,ENSG00000077684,ENSG00000138650,ENSG00000151012,ENSG00000172007,ENSG00000196782,ENSG00000153130,ENSG00000109424,ENSG00000109445,ENSG00000109452,ENSG00000170185,ENSG00000183090,ENSG00000197465,ENSG00000250361,ENSG00000164161,ENSG00000164163,ENSG00000164164,ENSG00000170365,ENSG00000151611,ENSG00000237136,ENSG00000164167,ENSG00000250673,ENSG00000120519,ENSG00000164168,ENSG00000234828,ENSG00000181541,ENSG00000145425,ENSG00000109686,ENSG00000164142,ENSG00000059691,ENSG00000109670,ENSG00000170006,ENSG00000137462,ENSG00000145423,ENSG00000171566,ENSG00000171557,ENSG00000121207,ENSG00000151962,ENSG00000185149,ENSG00000164116,ENSG00000061918,ENSG00000256394,ENSG00000164125,ENSG00000164124,ENSG00000171509,ENSG00000052795,ENSG00000168843,ENSG00000164128,ENSG00000164129,ENSG00000198498,ENSG00000145416,ENSG00000248771,ENSG00000248329,ENSG00000250374,ENSG00000170088,ENSG00000109466,ENSG00000229894,ENSG00000109472,ENSG00000038295,ENSG00000109511,ENSG00000137628,ENSG00000181381,ENSG00000137601,ENSG00000109572,ENSG00000056050,ENSG00000174473,ENSG00000164104,ENSG00000164107,ENSG00000164117,ENSG00000164118,ENSG00000145451,ENSG00000168594,ENSG00000150625,ENSG00000150628,ENSG00000164122,ENSG00000129128,ENSG00000109674,ENSG00000038002,ENSG00000164303,ENSG00000168310,ENSG00000164323,ENSG00000109762,ENSG00000109775,ENSG00000205129,ENSG00000154553,ENSG00000154556,ENSG00000164342,ENSG00000109794,ENSG00000145476,ENSG00000164344,ENSG00000088926,ENSG00000083857,ENSG00000179059,ENSG00000179046,ENSG00000184108,ENSG00000109536,ENSG00000028116,ENSG00000115392,ENSG00000119866,ENSG00000115421,ENSG00000162929,ENSG00000237651,ENSG00000115464,ENSG00000173163,ENSG00000186889,ENSG00000143951,ENSG00000014641,ENSG00000169764,ENSG00000119844,ENSG00000143995,ENSG00000143971,ENSG00000197223,ENSG00000243667,ENSG00000273398,ENSG00000115946,ENSG00000119865,ENSG00000115956,ENSG00000169618,ENSG00000163219,ENSG00000163217,ENSG00000183607,ENSG00000169605,ENSG00000169599,ENSG00000115977,ENSG00000087338,ENSG00000124380,ENSG00000059728,ENSG00000169564,ENSG00000116001,ENSG00000143977,ENSG00000075340,ENSG00000183733,ENSG00000152672,ENSG00000116031,ENSG00000116039,ENSG00000124357,ENSG00000124370,ENSG00000124383,ENSG00000075292,ENSG00000135636,ENSG00000144040,ENSG00000135631,ENSG00000135632,ENSG00000135624,ENSG00000116127,ENSG00000144035,ENSG00000144034,ENSG00000144048,ENSG00000187833,ENSG00000163017,ENSG00000264324,ENSG00000188687,ENSG00000204843,ENSG00000204822,ENSG00000159374,ENSG00000135622,ENSG00000115350,ENSG00000115353,ENSG00000115363,ENSG00000005436,ENSG00000176204,ENSG00000143954,ENSG00000115386,ENSG00000066032,ENSG00000163541,ENSG00000115423,ENSG00000034510,ENSG00000152291,ENSG00000115486,ENSG00000168887,ENSG00000115525,ENSG00000132305,ENSG00000132313,ENSG00000115548,ENSG00000239305,ENSG00000187627,ENSG00000185304,ENSG00000172086,ENSG00000163586,ENSG00000144115,ENSG00000214336,ENSG00000172073,ENSG00000172005,ENSG00000144029,ENSG00000233757,ENSG00000144028,ENSG00000121152,ENSG00000249715,ENSG00000158158,ENSG00000135940,ENSG00000168658,ENSG00000144191,ENSG00000040933,ENSG00000183513,ENSG00000115446,ENSG00000196872,ENSG00000273045,ENSG00000158411,ENSG00000185414,ENSG00000144214,ENSG00000170500,ENSG00000115526,ENSG00000204640,ENSG00000204634,ENSG00000158435,ENSG00000115590,ENSG00000115598,ENSG00000115604,ENSG00000115607,ENSG00000180251,ENSG00000135953,ENSG00000170417,ENSG00000135974,ENSG00000115641,ENSG00000071051,ENSG00000115665,ENSG00000196228,ENSG00000163006,ENSG00000135960,ENSG00000186522,ENSG00000144061,ENSG00000175701,ENSG00000169679,ENSG00000153107,ENSG00000188177,ENSG00000125611,ENSG00000144130,ENSG00000115008,ENSG00000125538,ENSG00000136694,ENSG00000136695,ENSG00000136697,ENSG00000184492,ENSG00000144134,ENSG00000115084,ENSG00000088205,ENSG00000125629,ENSG00000163064,ENSG00000019169,ENSG00000115107,ENSG00000115109,ENSG00000074047,ENSG00000115112,ENSG00000155438,ENSG00000211460,ENSG00000163161,ENSG00000169994,ENSG00000144231,ENSG00000196604,ENSG00000136699,ENSG00000152082,ENSG00000136710,ENSG00000152093,ENSG00000136698,ENSG00000178171,ENSG00000136002,ENSG00000115762,ENSG00000176771,ENSG00000153086,ENSG00000121988,ENSG00000048991,ENSG00000144224,ENSG00000115866,ENSG00000144229,ENSG00000144227,ENSG00000168702,ENSG00000121964,ENSG00000115947,ENSG00000204406,ENSG00000187123,ENSG00000168288,ENSG00000115963,ENSG00000184898,ENSG00000123610,ENSG00000183091,ENSG00000162980,ENSG00000182389,ENSG00000177917,ENSG00000153234,ENSG00000115159,ENSG00000115165,ENSG00000123612,ENSG00000115170,ENSG00000007001,ENSG00000153237,ENSG00000144283,ENSG00000163331,ENSG00000248672,ENSG00000054219,ENSG00000115221,ENSG00000115233,ENSG00000144290,ENSG00000115263,ENSG00000078098,ENSG00000115271,ENSG00000115290,ENSG00000169507,ENSG00000153253,ENSG00000136531,ENSG00000178662,ENSG00000123607,ENSG00000144285,ENSG00000169432,ENSG00000163092,ENSG00000172318,ENSG00000198648,ENSG00000163072,ENSG00000152253,ENSG00000152254,ENSG00000073737,ENSG00000163093,ENSG00000251569,ENSG00000239474,ENSG00000138399,ENSG00000138398,ENSG00000154479,ENSG00000144362,ENSG00000213160,ENSG00000138385,ENSG00000138382,ENSG00000071909,ENSG00000115806,ENSG00000198586,ENSG00000123600,ENSG00000115827,ENSG00000077380,ENSG00000115840,ENSG00000128708,ENSG00000172878,ENSG00000115844,ENSG00000091428,ENSG00000217236,ENSG00000138433,ENSG00000144306,ENSG00000115935,ENSG00000115966,ENSG00000154518,ENSG00000170166,ENSG00000170144,ENSG00000018510,ENSG00000128655,ENSG00000079156,ENSG00000204311,ENSG00000079150,ENSG00000116095,ENSG00000163492,ENSG00000187231,ENSG00000144331,ENSG00000115232,ENSG00000188452,ENSG00000162992,ENSG00000138434,ENSG00000150722,ENSG00000115252,ENSG00000077232,ENSG00000162999,ENSG00000170396,ENSG00000188738,ENSG00000065548,ENSG00000144369,ENSG00000163012,ENSG00000064989,ENSG00000003436,ENSG00000144366,ENSG00000168542,ENSG00000204262,ENSG00000138449,ENSG00000151687,ENSG00000128694,ENSG00000187699,ENSG00000138379,ENSG00000198130,ENSG00000189362,ENSG00000138386,ENSG00000115415,ENSG00000138378,ENSG00000128641,ENSG00000168497,ENSG00000118997,ENSG00000081320,ENSG00000144395,ENSG00000119041,ENSG00000187944,ENSG00000197121,ENSG00000115524,ENSG00000162944,ENSG00000247626,ENSG00000119042,ENSG00000226124,ENSG00000155729,ENSG00000163535,ENSG00000138356,ENSG00000155744,ENSG00000119013,ENSG00000003402,ENSG00000003400,ENSG00000064012,ENSG00000155749,ENSG00000082126,ENSG00000003393,ENSG00000138395,ENSG00000182329,ENSG00000116030,ENSG00000138439,ENSG00000138442,ENSG00000138443,ENSG00000178562,ENSG00000163599,ENSG00000163600,ENSG00000118257,ENSG00000114933,ENSG00000183671,ENSG00000114948,ENSG00000232125,ENSG00000178385,ENSG00000138413,ENSG00000197713,ENSG00000168530,ENSG00000021826,ENSG00000178568,ENSG00000174453,ENSG00000138363,ENSG00000115414,ENSG00000138375,ENSG00000115461,ENSG00000118245,ENSG00000188282,ENSG00000163464,ENSG00000163466,ENSG00000135926,ENSG00000115556,ENSG00000115568,ENSG00000074582,ENSG00000163481,ENSG00000163482,ENSG00000181378,ENSG00000213901,ENSG00000115649,ENSG00000144567,ENSG00000158552,ENSG00000115657,ENSG00000144589,ENSG00000114923,ENSG00000124003,ENSG00000152049,ENSG00000171951,ENSG00000085449,ENSG00000135900,ENSG00000036257,ENSG00000144460,ENSG00000081052,ENSG00000169031,ENSG00000168958,ENSG00000168955,ENSG00000135917,ENSG00000115009,ENSG00000153823,ENSG00000135899,ENSG00000185404,ENSG00000067066,ENSG00000135914,ENSG00000135931,ENSG00000237412,ENSG00000221944,ENSG00000135930,ENSG00000115474,ENSG00000115488,ENSG00000077044,ENSG00000241635,ENSG00000242515,ENSG00000241119,ENSG00000244122,ENSG00000167165,ENSG00000242366,ENSG00000123485,ENSG00000144481,ENSG00000072080,ENSG00000130147,ENSG00000182177,ENSG00000132321,ENSG00000198612,ENSG00000163359,ENSG00000177483,ENSG00000132330,ENSG00000204104,ENSG00000182083,ENSG00000178586,ENSG00000172428,ENSG00000144504,ENSG00000188542,ENSG00000178623,ENSG00000172482,ENSG00000176720,ENSG00000168393,ENSG00000154252,ENSG00000188011,ENSG00000216921
TF	Factor: C/EBPbeta; motif: ATTGCGYAAT	TF:M07413	0.000224158	3372	2635	548	ENSG00000160973,ENSG00000147676,ENSG00000147789,ENSG00000104499,ENSG00000179142,ENSG00000158106,ENSG00000104518,ENSG00000104529,ENSG00000179886,ENSG00000185122,ENSG00000147679,ENSG00000164754,ENSG00000182197,ENSG00000184374,ENSG00000136960,ENSG00000136982,ENSG00000178764,ENSG00000189376,ENSG00000156802,ENSG00000156804,ENSG00000147687,ENSG00000147684,ENSG00000173334,ENSG00000168672,ENSG00000132294,ENSG00000165071,ENSG00000042832,ENSG00000104419,ENSG00000008513,ENSG00000256892,ENSG00000175395,ENSG00000169813,ENSG00000107551,ENSG00000204174,ENSG00000227345,ENSG00000204152,ENSG00000178440,ENSG00000249860,ENSG00000151151,ENSG00000122873,ENSG00000148541,ENSG00000108091,ENSG00000150347,ENSG00000148572,ENSG00000198739,ENSG00000138346,ENSG00000122912,ENSG00000138336,ENSG00000122958,ENSG00000099284,ENSG00000148730,ENSG00000166228,ENSG00000107742,ENSG00000182180,ENSG00000166348,ENSG00000177791,ENSG00000176986,ENSG00000196968,ENSG00000148660,ENSG00000122861,ENSG00000185009,ENSG00000156650,ENSG00000165637,ENSG00000148655,ENSG00000138326,ENSG00000188199,ENSG00000228570,ENSG00000133661,ENSG00000189129,ENSG00000185737,ENSG00000062650,ENSG00000184923,ENSG00000198682,ENSG00000026103,ENSG00000119922,ENSG00000119917,ENSG00000185745,ENSG00000152778,ENSG00000138182,ENSG00000148680,ENSG00000107864,ENSG00000186188,ENSG00000095464,ENSG00000138193,ENSG00000173145,ENSG00000119969,ENSG00000108242,ENSG00000173124,ENSG00000196233,ENSG00000120057,ENSG00000119929,ENSG00000014919,ENSG00000186862,ENSG00000107819,ENSG00000138107,ENSG00000107882,ENSG00000148795,ENSG00000214435,ENSG00000156374,ENSG00000148841,ENSG00000148700,ENSG00000119950,ENSG00000197142,ENSG00000148737,ENSG00000197893,ENSG00000148735,ENSG00000198924,ENSG00000196865,ENSG00000165813,ENSG00000165816,ENSG00000203837,ENSG00000151929,ENSG00000107651,ENSG00000107669,ENSG00000183559,ENSG00000203795,ENSG00000107902,ENSG00000165660,ENSG00000175029,ENSG00000154493,ENSG00000214285,ENSG00000108010,ENSG00000148814,ENSG00000197177,ENSG00000130640,ENSG00000198546,ENSG00000148824,ENSG00000258724,ENSG00000254093,ENSG00000133742,ENSG00000136573,ENSG00000136574,ENSG00000205882,ENSG00000186523,ENSG00000176623,ENSG00000145002,ENSG00000170289,ENSG00000250305,ENSG00000147526,ENSG00000185053,ENSG00000078579,ENSG00000169490,ENSG00000164823,ENSG00000003989,ENSG00000104327,ENSG00000168619,ENSG00000155099,ENSG00000147606,ENSG00000104755,ENSG00000104760,ENSG00000079102,ENSG00000131203,ENSG00000205133,ENSG00000156006,ENSG00000156011,ENSG00000104613,ENSG00000036565,ENSG00000175305,ENSG00000156170,ENSG00000175895,ENSG00000156172,ENSG00000156469,ENSG00000168575,ENSG00000176209,ENSG00000147432,ENSG00000165102,ENSG00000197181,ENSG00000156509,ENSG00000169139,ENSG00000186106,ENSG00000168300,ENSG00000183729,ENSG00000159167,ENSG00000042980,ENSG00000120963,ENSG00000083307,ENSG00000134028,ENSG00000048392,ENSG00000104722,ENSG00000137547,ENSG00000221818,ENSG00000254087,ENSG00000221914,ENSG00000104765,ENSG00000240694,ENSG00000164930,ENSG00000164933,ENSG00000181195,ENSG00000164934,ENSG00000167910,ENSG00000178538,ENSG00000120885,ENSG00000154188,ENSG00000198363,ENSG00000147655,ENSG00000185942,ENSG00000168078,ENSG00000185728,ENSG00000172817,ENSG00000168079,ENSG00000214050,ENSG00000164796,ENSG00000104671,ENSG00000157110,ENSG00000261787,ENSG00000165078,ENSG00000133874,ENSG00000165084,ENSG00000020181,ENSG00000169154,ENSG00000104313,ENSG00000175606,ENSG00000164749,ENSG00000091656,ENSG00000171033,ENSG00000104427,ENSG00000104435,ENSG00000076554,ENSG00000170323,ENSG00000183783,ENSG00000177752,ENSG00000163281,ENSG00000151834,ENSG00000109182,ENSG00000226887,ENSG00000072201,ENSG00000134853,ENSG00000128052,ENSG00000134852,ENSG00000250821,ENSG00000128059,ENSG00000128050,ENSG00000171476,ENSG00000196620,ENSG00000109181,ENSG00000171234,ENSG00000213759,ENSG00000135226,ENSG00000173610,ENSG00000173597,ENSG00000135222,ENSG00000126549,ENSG00000205649,ENSG00000109205,ENSG00000181617,ENSG00000109208,ENSG00000171201,ENSG00000171199,ENSG00000132467,ENSG00000132466,ENSG00000081051,ENSG00000169429,ENSG00000109272,ENSG00000163737,ENSG00000163736,ENSG00000163735,ENSG00000081041,ENSG00000163738,ENSG00000109321,ENSG00000174808,ENSG00000189157,ENSG00000272414,ENSG00000138758,ENSG00000138764,ENSG00000197826,ENSG00000138670,ENSG00000249242,ENSG00000138663,ENSG00000173083,ENSG00000163312,ENSG00000163319,ENSG00000138639,ENSG00000172493,ENSG00000198189,ENSG00000170502,ENSG00000152583,ENSG00000152591,ENSG00000118785,ENSG00000145337,ENSG00000180346,ENSG00000185477,ENSG00000138696,ENSG00000163116,ENSG00000138698,ENSG00000197894,ENSG00000198099,ENSG00000187758,ENSG00000248144,ENSG00000138823,ENSG00000070190,ENSG00000138814,ENSG00000153064,ENSG00000109323,ENSG00000164037,ENSG00000236699,ENSG00000138785,ENSG00000138780,ENSG00000145348,ENSG00000164022,ENSG00000155011,ENSG00000138795,ENSG00000138798,ENSG00000138792,ENSG00000174749,ENSG00000138658,ENSG00000174720,ENSG00000145349,ENSG00000174607,ENSG00000138653,ENSG00000270394,ENSG00000172403,ENSG00000164109,ENSG00000050730,ENSG00000186867,ENSG00000164111,ENSG00000123737,ENSG00000145386,ENSG00000145375,ENSG00000151458,ENSG00000164066,ENSG00000164073,ENSG00000164074,ENSG00000145391,ENSG00000196782,ENSG00000153130,ENSG00000153132,ENSG00000164136,ENSG00000170185,ENSG00000183090,ENSG00000170365,ENSG00000151623,ENSG00000109686,ENSG00000164142,ENSG00000170006,ENSG00000169989,ENSG00000164144,ENSG00000121210,ENSG00000185149,ENSG00000151790,ENSG00000109738,ENSG00000120251,ENSG00000168843,ENSG00000151005,ENSG00000145416,ENSG00000248329,ENSG00000196104,ENSG00000109511,ENSG00000154447,ENSG00000198948,ENSG00000164120,ENSG00000168594,ENSG00000164122,ENSG00000218336,ENSG00000151718,ENSG00000182552,ENSG00000168538,ENSG00000168310,ENSG00000109775,ENSG00000168491,ENSG00000154556,ENSG00000164342,ENSG00000083857,ENSG00000179046,ENSG00000119866,ENSG00000162927,ENSG00000162928,ENSG00000082898,ENSG00000115484,ENSG00000115504,ENSG00000143952,ENSG00000011523,ENSG00000143995,ENSG00000143971,ENSG00000273398,ENSG00000115956,ENSG00000169604,ENSG00000087338,ENSG00000169564,ENSG00000143977,ENSG00000258881,ENSG00000144043,ENSG00000075292,ENSG00000116096,ENSG00000135625,ENSG00000144034,ENSG00000187833,ENSG00000124356,ENSG00000114956,ENSG00000163170,ENSG00000065911,ENSG00000115275,ENSG00000115350,ENSG00000176204,ENSG00000172016,ENSG00000163541,ENSG00000168899,ENSG00000168887,ENSG00000168878,ENSG00000132305,ENSG00000153563,ENSG00000172071,ENSG00000233757,ENSG00000188886,ENSG00000084090,ENSG00000115073,ENSG00000168658,ENSG00000183513,ENSG00000115446,ENSG00000071073,ENSG00000144214,ENSG00000115514,ENSG00000115526,ENSG00000163162,ENSG00000115598,ENSG00000180251,ENSG00000135974,ENSG00000196228,ENSG00000198075,ENSG00000135960,ENSG00000256977,ENSG00000175701,ENSG00000257207,ENSG00000256671,ENSG00000153094,ENSG00000153107,ENSG00000125538,ENSG00000125637,ENSG00000125618,ENSG00000115091,ENSG00000125629,ENSG00000144119,ENSG00000186132,ENSG00000155368,ENSG00000163075,ENSG00000144118,ENSG00000163083,ENSG00000136732,ENSG00000237524,ENSG00000163166,ENSG00000136731,ENSG00000152093,ENSG00000136698,ENSG00000222038,ENSG00000173302,ENSG00000075886,ENSG00000150551,ENSG00000176771,ENSG00000176601,ENSG00000121988,ENSG00000048991,ENSG00000115866,ENSG00000168702,ENSG00000115919,ENSG00000121964,ENSG00000080345,ENSG00000162980,ENSG00000163331,ENSG00000115221,ENSG00000136560,ENSG00000115267,ENSG00000153253,ENSG00000136531,ENSG00000178662,ENSG00000073737,ENSG00000081479,ENSG00000115840,ENSG00000172878,ENSG00000144355,ENSG00000115844,ENSG00000152256,ENSG00000138433,ENSG00000144306,ENSG00000128656,ENSG00000174279,ENSG00000128713,ENSG00000170166,ENSG00000155636,ENSG00000079156,ENSG00000180228,ENSG00000116095,ENSG00000187231,ENSG00000150722,ENSG00000170396,ENSG00000163012,ENSG00000144366,ENSG00000151687,ENSG00000128699,ENSG00000064933,ENSG00000151690,ENSG00000115419,ENSG00000115415,ENSG00000196950,ENSG00000115520,ENSG00000115540,ENSG00000115896,ENSG00000163535,ENSG00000003402,ENSG00000116030,ENSG00000138380,ENSG00000119004,ENSG00000023228,ENSG00000114942,ENSG00000144410,ENSG00000118260,ENSG00000168582,ENSG00000138413,ENSG00000168530,ENSG00000144452,ENSG00000079246,ENSG00000115461,ENSG00000188282,ENSG00000127837,ENSG00000127838,ENSG00000115592,ENSG00000135925,ENSG00000188760,ENSG00000135903,ENSG00000163082,ENSG00000152056,ENSG00000081052,ENSG00000168955,ENSG00000115009,ENSG00000153820,ENSG00000079263,ENSG00000185404,ENSG00000067066,ENSG00000135932,ENSG00000115474,ENSG00000115488,ENSG00000130561,ENSG00000085982,ENSG00000242515,ENSG00000244122,ENSG00000144481,ENSG00000157985,ENSG00000182177,ENSG00000132321,ENSG00000144476,ENSG00000115648,ENSG00000124831,ENSG00000177483,ENSG00000184182,ENSG00000258984,ENSG00000068024,ENSG00000188542,ENSG00000178623,ENSG00000115677,ENSG00000168385
TF	Factor: HOXA7; motif: GYMATTAN; match class: 1	TF:M10690_1	0.00023255	6129	2635	937	ENSG00000160972,ENSG00000160957,ENSG00000147676,ENSG00000170619,ENSG00000126233,ENSG00000160882,ENSG00000185730,ENSG00000147813,ENSG00000183309,ENSG00000178719,ENSG00000186583,ENSG00000147677,ENSG00000205002,ENSG00000164756,ENSG00000164761,ENSG00000155792,ENSG00000187955,ENSG00000172164,ENSG00000170961,ENSG00000156787,ENSG00000147689,ENSG00000259305,ENSG00000156795,ENSG00000214814,ENSG00000170881,ENSG00000147687,ENSG00000147684,ENSG00000170873,ENSG00000212993,ENSG00000147697,ENSG00000153310,ENSG00000258417,ENSG00000253117,ENSG00000132297,ENSG00000184156,ENSG00000129295,ENSG00000066827,ENSG00000147724,ENSG00000108094,ENSG00000108100,ENSG00000256892,ENSG00000198105,ENSG00000169826,ENSG00000256574,ENSG00000204179,ENSG00000165633,ENSG00000165606,ENSG00000197444,ENSG00000148584,ENSG00000185532,ENSG00000177613,ENSG00000165471,ENSG00000150275,ENSG00000249860,ENSG00000148541,ENSG00000165449,ENSG00000227877,ENSG00000151150,ENSG00000170312,ENSG00000196932,ENSG00000138311,ENSG00000181915,ENSG00000148572,ENSG00000171988,ENSG00000183230,ENSG00000198739,ENSG00000108176,ENSG00000138347,ENSG00000179774,ENSG00000138346,ENSG00000122912,ENSG00000122862,ENSG00000122958,ENSG00000197467,ENSG00000042286,ENSG00000148730,ENSG00000166228,ENSG00000214688,ENSG00000197746,ENSG00000107742,ENSG00000156026,ENSG00000122882,ENSG00000138286,ENSG00000166343,ENSG00000177791,ENSG00000176986,ENSG00000172586,ENSG00000214655,ENSG00000272916,ENSG00000188716,ENSG00000108179,ENSG00000133678,ENSG00000189129,ENSG00000122378,ENSG00000185737,ENSG00000188373,ENSG00000107771,ENSG00000198682,ENSG00000138138,ENSG00000184719,ENSG00000204022,ENSG00000182333,ENSG00000204020,ENSG00000173239,ENSG00000138134,ENSG00000107796,ENSG00000026103,ENSG00000107798,ENSG00000119922,ENSG00000204010,ENSG00000185745,ENSG00000152778,ENSG00000152782,ENSG00000138182,ENSG00000148677,ENSG00000107854,ENSG00000174721,ENSG00000095564,ENSG00000095596,ENSG00000138119,ENSG00000186188,ENSG00000095464,ENSG00000148690,ENSG00000176273,ENSG00000108242,ENSG00000165841,ENSG00000138109,ENSG00000173124,ENSG00000095637,ENSG00000138185,ENSG00000270099,ENSG00000107443,ENSG00000177853,ENSG00000095585,ENSG00000107447,ENSG00000269891,ENSG00000213390,ENSG00000181274,ENSG00000203942,ENSG00000095713,ENSG00000107521,ENSG00000172987,ENSG00000119929,ENSG00000014919,ENSG00000023839,ENSG00000120054,ENSG00000095485,ENSG00000075290,ENSG00000166135,ENSG00000138136,ENSG00000166167,ENSG00000198728,ENSG00000166275,ENSG00000270316,ENSG00000156374,ENSG00000148835,ENSG00000138172,ENSG00000065621,ENSG00000108018,ENSG00000148700,ENSG00000119953,ENSG00000203867,ENSG00000108061,ENSG00000119913,ENSG00000148702,ENSG00000197893,ENSG00000148735,ENSG00000198924,ENSG00000196865,ENSG00000165816,ENSG00000182645,ENSG00000203837,ENSG00000186795,ENSG00000170370,ENSG00000165669,ENSG00000119979,ENSG00000183605,ENSG00000165672,ENSG00000187908,ENSG00000183559,ENSG00000203795,ENSG00000119965,ENSG00000065154,ENSG00000189319,ENSG00000019995,ENSG00000175029,ENSG00000175018,ENSG00000154485,ENSG00000188690,ENSG00000089876,ENSG00000203780,ENSG00000214285,ENSG00000180745,ENSG00000148773,ENSG00000237489,ENSG00000171794,ENSG00000130640,ENSG00000198546,ENSG00000171772,ENSG00000225899,ENSG00000176731,ENSG00000183638,ENSG00000133742,ENSG00000147614,ENSG00000147613,ENSG00000164893,ENSG00000226430,ENSG00000123124,ENSG00000205882,ENSG00000233050,ENSG00000215343,ENSG00000223443,ENSG00000232948,ENSG00000170289,ENSG00000250305,ENSG00000169499,ENSG00000176571,ENSG00000176566,ENSG00000078579,ENSG00000164823,ENSG00000003987,ENSG00000003989,ENSG00000197140,ENSG00000123119,ENSG00000129422,ENSG00000155100,ENSG00000214954,ENSG00000147606,ENSG00000104755,ENSG00000104760,ENSG00000078674,ENSG00000079102,ENSG00000188676,ENSG00000176907,ENSG00000165061,ENSG00000104332,ENSG00000205133,ENSG00000156006,ENSG00000156011,ENSG00000147408,ENSG00000175445,ENSG00000036565,ENSG00000164951,ENSG00000168546,ENSG00000130227,ENSG00000158806,ENSG00000104368,ENSG00000156162,ENSG00000158856,ENSG00000156170,ENSG00000070501,ENSG00000175895,ENSG00000156172,ENSG00000156467,ENSG00000156469,ENSG00000156471,ENSG00000168487,ENSG00000168575,ENSG00000176209,ENSG00000147434,ENSG00000131931,ENSG00000120925,ENSG00000104324,ENSG00000180543,ENSG00000254673,ENSG00000132561,ENSG00000168490,ENSG00000156482,ENSG00000104375,ENSG00000164920,ENSG00000253729,ENSG00000164919,ENSG00000132554,ENSG00000156509,ENSG00000147669,ENSG00000104450,ENSG00000019549,ENSG00000034677,ENSG00000147481,ENSG00000186106,ENSG00000174226,ENSG00000147485,ENSG00000168300,ENSG00000173535,ENSG00000147457,ENSG00000104679,ENSG00000023287,ENSG00000042980,ENSG00000120963,ENSG00000134028,ENSG00000104490,ENSG00000069206,ENSG00000104517,ENSG00000137547,ENSG00000104237,ENSG00000147437,ENSG00000167904,ENSG00000184661,ENSG00000137574,ENSG00000221914,ENSG00000181690,ENSG00000170791,ENSG00000181195,ENSG00000015592,ENSG00000167910,ENSG00000137575,ENSG00000171316,ENSG00000174429,ENSG00000104408,ENSG00000104412,ENSG00000147419,ENSG00000164841,ENSG00000120526,ENSG00000120533,ENSG00000171320,ENSG00000185942,ENSG00000168078,ENSG00000137561,ENSG00000066855,ENSG00000134014,ENSG00000147642,ENSG00000205268,ENSG00000147571,ENSG00000179041,ENSG00000104299,ENSG00000185697,ENSG00000120875,ENSG00000133872,ENSG00000104660,ENSG00000177669,ENSG00000104671,ENSG00000197265,ENSG00000121022,ENSG00000104687,ENSG00000104218,ENSG00000046889,ENSG00000129696,ENSG00000198042,ENSG00000133874,ENSG00000133878,ENSG00000165084,ENSG00000137573,ENSG00000104221,ENSG00000147592,ENSG00000147604,ENSG00000175606,ENSG00000104381,ENSG00000137558,ENSG00000091656,ENSG00000164751,ENSG00000104427,ENSG00000147586,ENSG00000076641,ENSG00000205186,ENSG00000170323,ENSG00000253598,ENSG00000177752,ENSG00000151806,ENSG00000163281,ENSG00000163285,ENSG00000151834,ENSG00000170516,ENSG00000109158,ENSG00000145244,ENSG00000074966,ENSG00000182223,ENSG00000109180,ENSG00000145247,ENSG00000188993,ENSG00000163069,ENSG00000128045,ENSG00000109220,ENSG00000128039,ENSG00000134851,ENSG00000250821,ENSG00000174799,ENSG00000157426,ENSG00000128050,ENSG00000174780,ENSG00000249693,ENSG00000128040,ENSG00000084093,ENSG00000150471,ENSG00000205678,ENSG00000145242,ENSG00000145241,ENSG00000035720,ENSG00000033178,ENSG00000109163,ENSG00000153802,ENSG00000187054,ENSG00000198092,ENSG00000185873,ENSG00000083896,ENSG00000197888,ENSG00000196620,ENSG00000109181,ENSG00000171234,ENSG00000213759,ENSG00000135226,ENSG00000271271,ENSG00000173610,ENSG00000173597,ENSG00000109193,ENSG00000126545,ENSG00000135222,ENSG00000126549,ENSG00000205649,ENSG00000126550,ENSG00000109205,ENSG00000181617,ENSG00000171209,ENSG00000145309,ENSG00000109208,ENSG00000171201,ENSG00000171199,ENSG00000187689,ENSG00000178522,ENSG00000132464,ENSG00000132465,ENSG00000018189,ENSG00000080493,ENSG00000145321,ENSG00000056291,ENSG00000132466,ENSG00000163631,ENSG00000169435,ENSG00000169429,ENSG00000124875,ENSG00000163739,ENSG00000163737,ENSG00000163736,ENSG00000163735,ENSG00000163734,ENSG00000182585,ENSG00000124882,ENSG00000163743,ENSG00000174796,ENSG00000174792,ENSG00000138769,ENSG00000138768,ENSG00000198301,ENSG00000138755,ENSG00000169245,ENSG00000169248,ENSG00000189157,ENSG00000272414,ENSG00000118804,ENSG00000163749,ENSG00000138771,ENSG00000156234,ENSG00000138767,ENSG00000169288,ENSG00000138772,ENSG00000163291,ENSG00000156269,ENSG00000196475,ENSG00000152784,ENSG00000197826,ENSG00000138668,ENSG00000145284,ENSG00000138674,ENSG00000168152,ENSG00000189308,ENSG00000163319,ENSG00000138639,ENSG00000109339,ENSG00000163629,ENSG00000145283,ENSG00000163633,ENSG00000145332,ENSG00000170509,ENSG00000198189,ENSG00000152591,ENSG00000152592,ENSG00000152595,ENSG00000118785,ENSG00000118762,ENSG00000163644,ENSG00000138646,ENSG00000145337,ENSG00000255072,ENSG00000177432,ENSG00000138640,ENSG00000185477,ENSG00000138722,ENSG00000152208,ENSG00000172238,ENSG00000163104,ENSG00000163110,ENSG00000138696,ENSG00000151247,ENSG00000197894,ENSG00000198099,ENSG00000172955,ENSG00000187758,ENSG00000196616,ENSG00000248144,ENSG00000196344,ENSG00000138813,ENSG00000070190,ENSG00000145358,ENSG00000153064,ENSG00000109332,ENSG00000164038,ENSG00000169836,ENSG00000168772,ENSG00000138785,ENSG00000145348,ENSG00000164022,ENSG00000250298,ENSG00000164023,ENSG00000138796,ENSG00000109475,ENSG00000198856,ENSG00000005059,ENSG00000205403,ENSG00000109534,ENSG00000180245,ENSG00000183423,ENSG00000138798,ENSG00000164093,ENSG00000138658,ENSG00000174720,ENSG00000145362,ENSG00000174607,ENSG00000138653,ENSG00000270394,ENSG00000174599,ENSG00000164100,ENSG00000172403,ENSG00000145390,ENSG00000145384,ENSG00000164109,ENSG00000173376,ENSG00000050730,ENSG00000164113,ENSG00000109471,ENSG00000138684,ENSG00000181004,ENSG00000170917,ENSG00000145375,ENSG00000164066,ENSG00000164070,ENSG00000138709,ENSG00000077684,ENSG00000138650,ENSG00000254535,ENSG00000189184,ENSG00000151012,ENSG00000085871,ENSG00000196782,ENSG00000153130,ENSG00000153132,ENSG00000205301,ENSG00000179387,ENSG00000109424,ENSG00000109436,ENSG00000109445,ENSG00000183090,ENSG00000164164,ENSG00000170365,ENSG00000164167,ENSG00000120519,ENSG00000164168,ENSG00000164169,ENSG00000234828,ENSG00000181541,ENSG00000109686,ENSG00000164142,ENSG00000059691,ENSG00000109670,ENSG00000170006,ENSG00000137460,ENSG00000121211,ENSG00000137462,ENSG00000171566,ENSG00000171564,ENSG00000171560,ENSG00000121207,ENSG00000151962,ENSG00000185149,ENSG00000164114,ENSG00000256394,ENSG00000109738,ENSG00000164125,ENSG00000164124,ENSG00000164123,ENSG00000168843,ENSG00000164128,ENSG00000151005,ENSG00000145416,ENSG00000229894,ENSG00000109472,ENSG00000038295,ENSG00000196104,ENSG00000109511,ENSG00000137628,ENSG00000129116,ENSG00000145439,ENSG00000137601,ENSG00000109572,ENSG00000109586,ENSG00000164106,ENSG00000164120,ENSG00000168594,ENSG00000150628,ENSG00000164122,ENSG00000129128,ENSG00000109674,ENSG00000177300,ENSG00000185758,ENSG00000168310,ENSG00000187821,ENSG00000151729,ENSG00000109762,ENSG00000205129,ENSG00000154556,ENSG00000109794,ENSG00000145476,ENSG00000164344,ENSG00000272297,ENSG00000168412,ENSG00000179046,ENSG00000184108,ENSG00000205097,ENSG00000028116,ENSG00000162927,ENSG00000162929,ENSG00000173163,ENSG00000169764,ENSG00000143952,ENSG00000197329,ENSG00000138071,ENSG00000198369,ENSG00000143995,ENSG00000273398,ENSG00000115956,ENSG00000163219,ENSG00000163217,ENSG00000183607,ENSG00000198380,ENSG00000087338,ENSG00000124380,ENSG00000059728,ENSG00000115998,ENSG00000116001,ENSG00000144031,ENSG00000135636,ENSG00000135631,ENSG00000144048,ENSG00000124356,ENSG00000204843,ENSG00000115274,ENSG00000115289,ENSG00000159374,ENSG00000115364,ENSG00000176204,ENSG00000172023,ENSG00000172016,ENSG00000115423,ENSG00000186854,ENSG00000152291,ENSG00000115525,ENSG00000068654,ENSG00000132300,ENSG00000132305,ENSG00000115561,ENSG00000185304,ENSG00000172071,ENSG00000233757,ENSG00000144010,ENSG00000188886,ENSG00000084090,ENSG00000121152,ENSG00000114982,ENSG00000158158,ENSG00000168754,ENSG00000135976,ENSG00000115073,ENSG00000168658,ENSG00000144191,ENSG00000040933,ENSG00000071073,ENSG00000196872,ENSG00000135951,ENSG00000158411,ENSG00000185414,ENSG00000185674,ENSG00000144214,ENSG00000170500,ENSG00000163162,ENSG00000115590,ENSG00000115602,ENSG00000115604,ENSG00000115607,ENSG00000180251,ENSG00000115616,ENSG00000170417,ENSG00000135972,ENSG00000071051,ENSG00000144057,ENSG00000196228,ENSG00000198075,ENSG00000135968,ENSG00000169756,ENSG00000135960,ENSG00000256977,ENSG00000144063,ENSG00000144061,ENSG00000175701,ENSG00000257207,ENSG00000256671,ENSG00000169679,ENSG00000153107,ENSG00000125630,ENSG00000125611,ENSG00000136695,ENSG00000136697,ENSG00000136682,ENSG00000088205,ENSG00000125629,ENSG00000163075,ENSG00000115109,ENSG00000144118,ENSG00000074047,ENSG00000169994,ENSG00000144233,ENSG00000222014,ENSG00000136710,ENSG00000136718,ENSG00000196834,ENSG00000222038,ENSG00000178171,ENSG00000233087,ENSG00000176771,ENSG00000152127,ENSG00000153086,ENSG00000176601,ENSG00000048991,ENSG00000144224,ENSG00000076003,ENSG00000115866,ENSG00000150540,ENSG00000168702,ENSG00000115919,ENSG00000075884,ENSG00000121964,ENSG00000169554,ENSG00000121989,ENSG00000135999,ENSG00000123610,ENSG00000080345,ENSG00000183091,ENSG00000177519,ENSG00000153234,ENSG00000136542,ENSG00000163331,ENSG00000115183,ENSG00000241399,ENSG00000153250,ENSG00000136560,ENSG00000115233,ENSG00000136535,ENSG00000197635,ENSG00000115263,ENSG00000078098,ENSG00000115267,ENSG00000182263,ENSG00000082438,ENSG00000153253,ENSG00000136531,ENSG00000178662,ENSG00000123607,ENSG00000144285,ENSG00000136546,ENSG00000198648,ENSG00000172292,ENSG00000163072,ENSG00000152254,ENSG00000073737,ENSG00000239474,ENSG00000138398,ENSG00000138382,ENSG00000204335,ENSG00000204334,ENSG00000123600,ENSG00000115827,ENSG00000115840,ENSG00000128708,ENSG00000172878,ENSG00000144355,ENSG00000115844,ENSG00000091409,ENSG00000217236,ENSG00000138433,ENSG00000144306,ENSG00000115935,ENSG00000138435,ENSG00000115966,ENSG00000128713,ENSG00000170166,ENSG00000170144,ENSG00000197557,ENSG00000180228,ENSG00000204311,ENSG00000079150,ENSG00000155657,ENSG00000163492,ENSG00000163510,ENSG00000162992,ENSG00000138434,ENSG00000150722,ENSG00000115252,ENSG00000163002,ENSG00000188738,ENSG00000065548,ENSG00000138448,ENSG00000144369,ENSG00000163012,ENSG00000064989,ENSG00000003436,ENSG00000144366,ENSG00000115368,ENSG00000151687,ENSG00000128694,ENSG00000128699,ENSG00000064933,ENSG00000138379,ENSG00000198130,ENSG00000151690,ENSG00000128641,ENSG00000138411,ENSG00000144395,ENSG00000187944,ENSG00000115524,ENSG00000115520,ENSG00000115540,ENSG00000162944,ENSG00000152430,ENSG00000119042,ENSG00000226124,ENSG00000178074,ENSG00000155729,ENSG00000138356,ENSG00000082153,ENSG00000240344,ENSG00000003400,ENSG00000064012,ENSG00000155749,ENSG00000155754,ENSG00000155755,ENSG00000138395,ENSG00000163596,ENSG00000144426,ENSG00000173166,ENSG00000178562,ENSG00000163599,ENSG00000163600,ENSG00000118257,ENSG00000114942,ENSG00000183671,ENSG00000232125,ENSG00000144410,ENSG00000118263,ENSG00000178385,ENSG00000118231,ENSG00000163254,ENSG00000182187,ENSG00000168582,ENSG00000188674,ENSG00000138413,ENSG00000115020,ENSG00000144407,ENSG00000078018,ENSG00000144406,ENSG00000197713,ENSG00000168530,ENSG00000115365,ENSG00000021826,ENSG00000178568,ENSG00000030419,ENSG00000174453,ENSG00000144452,ENSG00000115414,ENSG00000118245,ENSG00000079308,ENSG00000179921,ENSG00000135926,ENSG00000115556,ENSG00000163501,ENSG00000187736,ENSG00000158552,ENSG00000163521,ENSG00000115661,ENSG00000116120,ENSG00000171951,ENSG00000135900,ENSG00000135919,ENSG00000124019,ENSG00000135905,ENSG00000144468,ENSG00000081052,ENSG00000168958,ENSG00000168955,ENSG00000173744,ENSG00000042304,ENSG00000123977,ENSG00000153827,ENSG00000153832,ENSG00000135898,ENSG00000173692,ENSG00000135914,ENSG00000237412,ENSG00000115474,ENSG00000115488,ENSG00000130561,ENSG00000077044,ENSG00000085982,ENSG00000240224,ENSG00000244474,ENSG00000243135,ENSG00000144481,ENSG00000072080,ENSG00000168505,ENSG00000182177,ENSG00000198612,ENSG00000163359,ENSG00000177483,ENSG00000184182,ENSG00000258984,ENSG00000204104,ENSG00000178602,ENSG00000188542,ENSG00000178623,ENSG00000115677,ENSG00000168385
KEGG	Biosynthesis of cofactors	KEGG:01240	0.000237368	156	1073	43	ENSG00000147813,ENSG00000151224,ENSG00000152782,ENSG00000014919,ENSG00000188690,ENSG00000131203,ENSG00000188676,ENSG00000170786,ENSG00000137563,ENSG00000197888,ENSG00000196620,ENSG00000109181,ENSG00000135220,ENSG00000171234,ENSG00000213759,ENSG00000135226,ENSG00000156096,ENSG00000271271,ENSG00000173610,ENSG00000163738,ENSG00000173085,ENSG00000151790,ENSG00000169764,ENSG00000116096,ENSG00000065911,ENSG00000168906,ENSG00000115486,ENSG00000144182,ENSG00000115919,ENSG00000144362,ENSG00000144591,ENSG00000163283,ENSG00000163286,ENSG00000163295,ENSG00000241635,ENSG00000242515,ENSG00000241119,ENSG00000244122,ENSG00000167165,ENSG00000240224,ENSG00000244474,ENSG00000243135,ENSG00000242366
TF	Factor: ipf1; motif: CATTAR; match class: 1	TF:M01275_1	0.000239438	3429	2635	556	ENSG00000178814,ENSG00000164756,ENSG00000164761,ENSG00000064313,ENSG00000172172,ENSG00000172167,ENSG00000259305,ENSG00000165156,ENSG00000104537,ENSG00000164983,ENSG00000212993,ENSG00000136997,ENSG00000153310,ENSG00000253117,ENSG00000132297,ENSG00000042832,ENSG00000198105,ENSG00000175395,ENSG00000189180,ENSG00000196693,ENSG00000172661,ENSG00000165383,ENSG00000204161,ENSG00000177354,ENSG00000099290,ENSG00000188611,ENSG00000148584,ENSG00000107984,ENSG00000165471,ENSG00000150275,ENSG00000249860,ENSG00000108064,ENSG00000148541,ENSG00000165449,ENSG00000227877,ENSG00000151150,ENSG00000150347,ENSG00000138311,ENSG00000183230,ENSG00000198739,ENSG00000148634,ENSG00000138347,ENSG00000122912,ENSG00000138336,ENSG00000197467,ENSG00000099284,ENSG00000042286,ENSG00000148730,ENSG00000107742,ENSG00000138303,ENSG00000156026,ENSG00000138315,ENSG00000122884,ENSG00000213551,ENSG00000156042,ENSG00000166343,ENSG00000214655,ENSG00000156110,ENSG00000148606,ENSG00000062650,ENSG00000198682,ENSG00000138138,ENSG00000204022,ENSG00000152766,ENSG00000107796,ENSG00000119922,ENSG00000152782,ENSG00000107864,ENSG00000138160,ENSG00000138190,ENSG00000138193,ENSG00000108242,ENSG00000138109,ENSG00000138115,ENSG00000173124,ENSG00000119977,ENSG00000155629,ENSG00000269891,ENSG00000213390,ENSG00000095713,ENSG00000166024,ENSG00000107554,ENSG00000120054,ENSG00000107566,ENSG00000107829,ENSG00000107833,ENSG00000166272,ENSG00000107957,ENSG00000148834,ENSG00000120051,ENSG00000203867,ENSG00000119913,ENSG00000148737,ENSG00000148702,ENSG00000197893,ENSG00000095627,ENSG00000099204,ENSG00000165832,ENSG00000182645,ENSG00000203837,ENSG00000175535,ENSG00000165669,ENSG00000107581,ENSG00000183605,ENSG00000165672,ENSG00000198873,ENSG00000197771,ENSG00000120008,ENSG00000187908,ENSG00000203795,ENSG00000196177,ENSG00000229544,ENSG00000019995,ENSG00000175029,ENSG00000107938,ENSG00000089876,ENSG00000176171,ENSG00000188385,ENSG00000148824,ENSG00000175806,ENSG00000154319,ENSG00000253649,ENSG00000147613,ENSG00000205884,ENSG00000176623,ENSG00000085719,ENSG00000170289,ENSG00000250305,ENSG00000176571,ENSG00000038945,ENSG00000168615,ENSG00000129422,ENSG00000168619,ENSG00000155100,ENSG00000214954,ENSG00000147606,ENSG00000104755,ENSG00000078674,ENSG00000079102,ENSG00000131203,ENSG00000188676,ENSG00000104763,ENSG00000205133,ENSG00000156006,ENSG00000164953,ENSG00000036565,ENSG00000164951,ENSG00000079112,ENSG00000164944,ENSG00000130227,ENSG00000104368,ENSG00000147434,ENSG00000169439,ENSG00000120925,ENSG00000168172,ENSG00000254673,ENSG00000156482,ENSG00000164808,ENSG00000132549,ENSG00000164919,ENSG00000132554,ENSG00000019549,ENSG00000034677,ENSG00000173535,ENSG00000042980,ENSG00000069206,ENSG00000147437,ENSG00000155087,ENSG00000254087,ENSG00000221914,ENSG00000164930,ENSG00000181195,ENSG00000120907,ENSG00000167910,ENSG00000104228,ENSG00000147647,ENSG00000120899,ENSG00000177182,ENSG00000104412,ENSG00000147419,ENSG00000164841,ENSG00000174417,ENSG00000120526,ENSG00000171320,ENSG00000168078,ENSG00000137561,ENSG00000185728,ENSG00000172817,ENSG00000066855,ENSG00000147642,ENSG00000214050,ENSG00000147573,ENSG00000197892,ENSG00000120875,ENSG00000177669,ENSG00000178460,ENSG00000253457,ENSG00000172728,ENSG00000165078,ENSG00000046889,ENSG00000129696,ENSG00000137573,ENSG00000215262,ENSG00000164749,ENSG00000091656,ENSG00000171033,ENSG00000104427,ENSG00000104435,ENSG00000076554,ENSG00000164684,ENSG00000205186,ENSG00000170323,ENSG00000197416,ENSG00000164695,ENSG00000184672,ENSG00000183783,ENSG00000163281,ENSG00000151834,ENSG00000074966,ENSG00000135605,ENSG00000182223,ENSG00000109182,ENSG00000188993,ENSG00000250821,ENSG00000090989,ENSG00000174799,ENSG00000171476,ENSG00000150471,ENSG00000035720,ENSG00000109163,ENSG00000153802,ENSG00000187054,ENSG00000185873,ENSG00000109181,ENSG00000171234,ENSG00000213759,ENSG00000135226,ENSG00000156096,ENSG00000271271,ENSG00000173610,ENSG00000173597,ENSG00000109193,ENSG00000126545,ENSG00000205649,ENSG00000187533,ENSG00000109205,ENSG00000145309,ENSG00000109208,ENSG00000171201,ENSG00000171199,ENSG00000187689,ENSG00000178522,ENSG00000132464,ENSG00000132465,ENSG00000132467,ENSG00000156136,ENSG00000080493,ENSG00000145321,ENSG00000056291,ENSG00000081051,ENSG00000169429,ENSG00000163736,ENSG00000081041,ENSG00000169116,ENSG00000163743,ENSG00000174796,ENSG00000138769,ENSG00000138757,ENSG00000198301,ENSG00000138755,ENSG00000169248,ENSG00000189157,ENSG00000272414,ENSG00000163749,ENSG00000138771,ENSG00000156234,ENSG00000138772,ENSG00000156269,ENSG00000138668,ENSG00000189308,ENSG00000163312,ENSG00000163319,ENSG00000163322,ENSG00000109339,ENSG00000170509,ENSG00000152592,ENSG00000029559,ENSG00000118785,ENSG00000145337,ENSG00000138641,ENSG00000255072,ENSG00000138640,ENSG00000185477,ENSG00000172238,ENSG00000163106,ENSG00000163110,ENSG00000151247,ENSG00000198099,ENSG00000187758,ENSG00000196616,ENSG00000196344,ENSG00000138813,ENSG00000164038,ENSG00000236699,ENSG00000164022,ENSG00000164023,ENSG00000005059,ENSG00000205403,ENSG00000183423,ENSG00000170522,ENSG00000138660,ENSG00000178403,ENSG00000180801,ENSG00000164100,ENSG00000172403,ENSG00000172399,ENSG00000145390,ENSG00000138735,ENSG00000164109,ENSG00000138738,ENSG00000123737,ENSG00000145386,ENSG00000138686,ENSG00000164113,ENSG00000109471,ENSG00000138685,ENSG00000151458,ENSG00000196159,ENSG00000151475,ENSG00000151012,ENSG00000137463,ENSG00000153130,ENSG00000164136,ENSG00000170185,ENSG00000197465,ENSG00000250361,ENSG00000164167,ENSG00000164169,ENSG00000071205,ENSG00000234828,ENSG00000170390,ENSG00000145425,ENSG00000109686,ENSG00000059691,ENSG00000109670,ENSG00000109654,ENSG00000171566,ENSG00000171564,ENSG00000121207,ENSG00000256394,ENSG00000151790,ENSG00000164124,ENSG00000171509,ENSG00000164123,ENSG00000151005,ENSG00000248771,ENSG00000183439,ENSG00000109472,ENSG00000196104,ENSG00000109511,ENSG00000137628,ENSG00000181381,ENSG00000145439,ENSG00000109576,ENSG00000174473,ENSG00000164107,ENSG00000164120,ENSG00000145451,ENSG00000150625,ENSG00000150627,ENSG00000150628,ENSG00000164122,ENSG00000129128,ENSG00000185758,ENSG00000109771,ENSG00000186352,ENSG00000154553,ENSG00000164342,ENSG00000109794,ENSG00000088926,ENSG00000028116,ENSG00000162924,ENSG00000162929,ENSG00000237651,ENSG00000115464,ENSG00000173163,ENSG00000186889,ENSG00000198369,ENSG00000197223,ENSG00000163219,ENSG00000163217,ENSG00000183607,ENSG00000169605,ENSG00000198380,ENSG00000169599,ENSG00000124380,ENSG00000059728,ENSG00000163235,ENSG00000116031,ENSG00000258881,ENSG00000124374,ENSG00000135617,ENSG00000135624,ENSG00000144048,ENSG00000188687,ENSG00000115289,ENSG00000144045,ENSG00000162951,ENSG00000186854,ENSG00000152291,ENSG00000168878,ENSG00000185304,ENSG00000163586,ENSG00000174501,ENSG00000144028,ENSG00000121152,ENSG00000114982,ENSG00000249715,ENSG00000168754,ENSG00000158411,ENSG00000185414,ENSG00000144214,ENSG00000115590,ENSG00000180251,ENSG00000115641,ENSG00000071051,ENSG00000115665,ENSG00000196228,ENSG00000135968,ENSG00000169756,ENSG00000135960,ENSG00000144061,ENSG00000169679,ENSG00000114999,ENSG00000125611,ENSG00000136695,ENSG00000136697,ENSG00000136682,ENSG00000088205,ENSG00000115109,ENSG00000211460,ENSG00000237524,ENSG00000152093,ENSG00000136698,ENSG00000152102,ENSG00000152127,ENSG00000153086,ENSG00000121966,ENSG00000168702,ENSG00000115919,ENSG00000075884,ENSG00000135999,ENSG00000177917,ENSG00000115159,ENSG00000136541,ENSG00000115165,ENSG00000115170,ENSG00000136536,ENSG00000248672,ENSG00000054219,ENSG00000115221,ENSG00000153250,ENSG00000136535,ENSG00000115263,ENSG00000078098,ENSG00000182263,ENSG00000115290,ENSG00000169507,ENSG00000136531,ENSG00000178662,ENSG00000123607,ENSG00000172318,ENSG00000163072,ENSG00000073734,ENSG00000073737,ENSG00000163093,ENSG00000251569,ENSG00000239474,ENSG00000071967,ENSG00000115840,ENSG00000115844,ENSG00000163328,ENSG00000115935,ENSG00000128652,ENSG00000170166,ENSG00000196659,ENSG00000155657,ENSG00000188452,ENSG00000150722,ENSG00000061676,ENSG00000163002,ENSG00000170396,ENSG00000188738,ENSG00000065548,ENSG00000003436,ENSG00000168542,ENSG00000128694,ENSG00000128699,ENSG00000138379,ENSG00000189362,ENSG00000115415,ENSG00000115524,ENSG00000247626,ENSG00000226124,ENSG00000138356,ENSG00000240344,ENSG00000196290,ENSG00000115993,ENSG00000155754,ENSG00000082126,ENSG00000138443,ENSG00000163600,ENSG00000114942,ENSG00000183671,ENSG00000204186,ENSG00000232125,ENSG00000138400,ENSG00000118246,ENSG00000188674,ENSG00000144407,ENSG00000078018,ENSG00000144406,ENSG00000168530,ENSG00000115365,ENSG00000021826,ENSG00000144451,ENSG00000174453,ENSG00000144452,ENSG00000197756,ENSG00000118245,ENSG00000163521,ENSG00000115661,ENSG00000188760,ENSG00000116120,ENSG00000152049,ENSG00000135900,ENSG00000036257,ENSG00000144460,ENSG00000173744,ENSG00000115009,ENSG00000123977,ENSG00000173699,ENSG00000135914,ENSG00000171596,ENSG00000221944,ENSG00000135930,ENSG00000115474,ENSG00000182600,ENSG00000130561,ENSG00000077044,ENSG00000241635,ENSG00000242515,ENSG00000244122,ENSG00000242366,ENSG00000144481,ENSG00000006607
GO:BP	terpenoid metabolic process	GO:0006721	0.000240546	123	2409	39	ENSG00000185000,ENSG00000187553,ENSG00000095596,ENSG00000138207,ENSG00000108242,ENSG00000165841,ENSG00000138109,ENSG00000138115,ENSG00000175535,ENSG00000130649,ENSG00000079459,ENSG00000175445,ENSG00000169439,ENSG00000170786,ENSG00000147571,ENSG00000147465,ENSG00000121039,ENSG00000197894,ENSG00000198099,ENSG00000172955,ENSG00000187758,ENSG00000196616,ENSG00000248144,ENSG00000196344,ENSG00000121207,ENSG00000145476,ENSG00000003137,ENSG00000115317,ENSG00000042445,ENSG00000186684,ENSG00000073737,ENSG00000081479,ENSG00000115425,ENSG00000241635,ENSG00000241119,ENSG00000244122,ENSG00000243135,ENSG00000242366,ENSG00000063660
TF	Factor: SRY; motif: AAACWAM	TF:M00148	0.000272349	9457	2635	1389	ENSG00000187954,ENSG00000169398,ENSG00000213563,ENSG00000196378,ENSG00000197363,ENSG00000160886,ENSG00000170631,ENSG00000182307,ENSG00000181638,ENSG00000264668,ENSG00000250571,ENSG00000014164,ENSG00000104518,ENSG00000183309,ENSG00000255181,ENSG00000181085,ENSG00000178685,ENSG00000178896,ENSG00000197858,ENSG00000185122,ENSG00000185000,ENSG00000173137,ENSG00000160948,ENSG00000104447,ENSG00000147679,ENSG00000164754,ENSG00000164756,ENSG00000164758,ENSG00000182197,ENSG00000136999,ENSG00000172172,ENSG00000172167,ENSG00000172164,ENSG00000170961,ENSG00000178764,ENSG00000136986,ENSG00000156787,ENSG00000147689,ENSG00000259305,ENSG00000165156,ENSG00000156804,ENSG00000175946,ENSG00000104537,ENSG00000176853,ENSG00000147687,ENSG00000147684,ENSG00000164961,ENSG00000156831,ENSG00000168672,ENSG00000147697,ENSG00000129295,ENSG00000165071,ENSG00000042832,ENSG00000155926,ENSG00000104415,ENSG00000104419,ENSG00000066827,ENSG00000108094,ENSG00000095794,ENSG00000177291,ENSG00000177283,ENSG00000256892,ENSG00000198105,ENSG00000175395,ENSG00000189180,ENSG00000075407,ENSG00000196693,ENSG00000165733,ENSG00000169826,ENSG00000243660,ENSG00000196793,ENSG00000107562,ENSG00000187783,ENSG00000165507,ENSG00000165512,ENSG00000165406,ENSG00000172661,ENSG00000204175,ENSG00000189090,ENSG00000204172,ENSG00000170324,ENSG00000204161,ENSG00000177354,ENSG00000225830,ENSG00000178645,ENSG00000197444,ENSG00000099290,ENSG00000188611,ENSG00000204147,ENSG00000148584,ENSG00000177613,ENSG00000165471,ENSG00000150275,ENSG00000122952,ENSG00000072401,ENSG00000108064,ENSG00000165443,ENSG00000165449,ENSG00000227877,ENSG00000151150,ENSG00000170312,ENSG00000196932,ENSG00000183346,ENSG00000150347,ENSG00000182010,ENSG00000122877,ENSG00000148572,ENSG00000171988,ENSG00000183230,ENSG00000198739,ENSG00000108176,ENSG00000148634,ENSG00000138347,ENSG00000179774,ENSG00000108187,ENSG00000204130,ENSG00000122912,ENSG00000165730,ENSG00000165732,ENSG00000198954,ENSG00000122862,ENSG00000156502,ENSG00000156510,ENSG00000099282,ENSG00000122859,ENSG00000197467,ENSG00000099284,ENSG00000042286,ENSG00000079332,ENSG00000148730,ENSG00000166224,ENSG00000166228,ENSG00000197746,ENSG00000107742,ENSG00000138303,ENSG00000166295,ENSG00000148719,ENSG00000107745,ENSG00000138315,ENSG00000138308,ENSG00000166321,ENSG00000122882,ENSG00000138286,ENSG00000166343,ENSG00000166317,ENSG00000176986,ENSG00000214655,ENSG00000122861,ENSG00000185009,ENSG00000188716,ENSG00000079393,ENSG00000165637,ENSG00000148606,ENSG00000253626,ENSG00000188199,ENSG00000228570,ENSG00000133678,ENSG00000170788,ENSG00000133665,ENSG00000122378,ENSG00000178217,ENSG00000165678,ENSG00000062650,ENSG00000107779,ENSG00000148671,ENSG00000188100,ENSG00000184923,ENSG00000214562,ENSG00000107789,ENSG00000138138,ENSG00000171862,ENSG00000184719,ENSG00000204022,ENSG00000182333,ENSG00000204021,ENSG00000204020,ENSG00000152766,ENSG00000138134,ENSG00000107796,ENSG00000026103,ENSG00000107798,ENSG00000119922,ENSG00000119917,ENSG00000185745,ENSG00000152778,ENSG00000152779,ENSG00000152782,ENSG00000138182,ENSG00000148688,ENSG00000180628,ENSG00000119938,ENSG00000107854,ENSG00000174721,ENSG00000095564,ENSG00000107864,ENSG00000198060,ENSG00000119912,ENSG00000138180,ENSG00000095464,ENSG00000148690,ENSG00000108231,ENSG00000176273,ENSG00000138193,ENSG00000173145,ENSG00000108242,ENSG00000165841,ENSG00000138109,ENSG00000138115,ENSG00000173124,ENSG00000107438,ENSG00000138185,ENSG00000270099,ENSG00000095585,ENSG00000107447,ENSG00000197430,ENSG00000077147,ENSG00000196233,ENSG00000269891,ENSG00000213390,ENSG00000165879,ENSG00000052749,ENSG00000171311,ENSG00000171307,ENSG00000155229,ENSG00000241935,ENSG00000249967,ENSG00000155252,ENSG00000203942,ENSG00000171160,ENSG00000155265,ENSG00000166024,ENSG00000172987,ENSG00000119946,ENSG00000198018,ENSG00000119929,ENSG00000014919,ENSG00000023839,ENSG00000107554,ENSG00000120054,ENSG00000213341,ENSG00000095485,ENSG00000075290,ENSG00000255339,ENSG00000166136,ENSG00000166135,ENSG00000119906,ENSG00000095539,ENSG00000120029,ENSG00000166189,ENSG00000148840,ENSG00000166197,ENSG00000138111,ENSG00000138175,ENSG00000156398,ENSG00000148795,ENSG00000214435,ENSG00000235376,ENSG00000138172,ENSG00000107960,ENSG00000065618,ENSG00000156384,ENSG00000148841,ENSG00000156395,ENSG00000148700,ENSG00000119950,ENSG00000119953,ENSG00000108055,ENSG00000203867,ENSG00000150593,ENSG00000119927,ENSG00000148737,ENSG00000148702,ENSG00000197893,ENSG00000165806,ENSG00000148735,ENSG00000196865,ENSG00000165813,ENSG00000095627,ENSG00000099204,ENSG00000151553,ENSG00000165832,ENSG00000151892,ENSG00000182645,ENSG00000203837,ENSG00000175535,ENSG00000187021,ENSG00000187164,ENSG00000165646,ENSG00000170370,ENSG00000151893,ENSG00000107581,ENSG00000119979,ENSG00000183605,ENSG00000165672,ENSG00000198873,ENSG00000151929,ENSG00000107651,ENSG00000066468,ENSG00000107669,ENSG00000107672,ENSG00000138152,ENSG00000107679,ENSG00000187908,ENSG00000183559,ENSG00000203795,ENSG00000179988,ENSG00000188816,ENSG00000107902,ENSG00000258539,ENSG00000189319,ENSG00000203791,ENSG00000165660,ENSG00000175029,ENSG00000175018,ENSG00000107938,ENSG00000154485,ENSG00000107949,ENSG00000089876,ENSG00000203780,ENSG00000154493,ENSG00000214285,ENSG00000186766,ENSG00000132334,ENSG00000148773,ENSG00000108001,ENSG00000176171,ENSG00000151640,ENSG00000148814,ENSG00000165828,ENSG00000127884,ENSG00000148824,ENSG00000130649,ENSG00000171772,ENSG00000225899,ENSG00000175806,ENSG00000176731,ENSG00000184647,ENSG00000183638,ENSG00000171056,ENSG00000258724,ENSG00000185015,ENSG00000254093,ENSG00000154319,ENSG00000133742,ENSG00000136573,ENSG00000104691,ENSG00000253649,ENSG00000164879,ENSG00000079459,ENSG00000147613,ENSG00000164893,ENSG00000226430,ENSG00000205883,ENSG00000205882,ENSG00000233050,ENSG00000215343,ENSG00000223443,ENSG00000176623,ENSG00000085719,ENSG00000232948,ENSG00000170289,ENSG00000250305,ENSG00000164741,ENSG00000164743,ENSG00000185053,ENSG00000104723,ENSG00000176571,ENSG00000038945,ENSG00000155970,ENSG00000169495,ENSG00000104219,ENSG00000104312,ENSG00000164823,ENSG00000104320,ENSG00000104325,ENSG00000003989,ENSG00000104327,ENSG00000104213,ENSG00000123119,ENSG00000129422,ENSG00000253250,ENSG00000168619,ENSG00000147606,ENSG00000104755,ENSG00000104760,ENSG00000078674,ENSG00000079102,ENSG00000131203,ENSG00000176907,ENSG00000104332,ENSG00000147533,ENSG00000147536,ENSG00000205133,ENSG00000171428,ENSG00000156006,ENSG00000188343,ENSG00000156011,ENSG00000158669,ENSG00000147408,ENSG00000104613,ENSG00000183808,ENSG00000164953,ENSG00000036565,ENSG00000147416,ENSG00000164949,ENSG00000168546,ENSG00000265817,ENSG00000164944,ENSG00000130227,ENSG00000158815,ENSG00000164941,ENSG00000158863,ENSG00000175305,ENSG00000156170,ENSG00000070501,ENSG00000156172,ENSG00000156467,ENSG00000104371,ENSG00000078668,ENSG00000156469,ENSG00000156471,ENSG00000168575,ENSG00000176209,ENSG00000147434,ENSG00000131931,ENSG00000104324,ENSG00000254673,ENSG00000168522,ENSG00000185900,ENSG00000165102,ENSG00000197181,ENSG00000132541,ENSG00000104356,ENSG00000104361,ENSG00000104375,ENSG00000164920,ENSG00000120896,ENSG00000132549,ENSG00000164919,ENSG00000147439,ENSG00000147669,ENSG00000104450,ENSG00000169139,ENSG00000034239,ENSG00000008853,ENSG00000168333,ENSG00000034677,ENSG00000147481,ENSG00000174226,ENSG00000120889,ENSG00000147485,ENSG00000168300,ENSG00000147457,ENSG00000183729,ENSG00000159167,ENSG00000164924,ENSG00000120963,ENSG00000083307,ENSG00000104490,ENSG00000104722,ENSG00000164736,ENSG00000104237,ENSG00000104756,ENSG00000167904,ENSG00000184661,ENSG00000137574,ENSG00000221914,ENSG00000104765,ENSG00000172680,ENSG00000181690,ENSG00000155097,ENSG00000240694,ENSG00000092964,ENSG00000164932,ENSG00000164933,ENSG00000169122,ENSG00000015592,ENSG00000215114,ENSG00000167910,ENSG00000137575,ENSG00000164935,ENSG00000198846,ENSG00000178538,ENSG00000171316,ENSG00000164830,ENSG00000120915,ENSG00000177182,ENSG00000174429,ENSG00000154188,ENSG00000147655,ENSG00000104408,ENSG00000164841,ENSG00000120526,ENSG00000120533,ENSG00000171320,ENSG00000205038,ENSG00000168078,ENSG00000137561,ENSG00000185728,ENSG00000180828,ENSG00000172817,ENSG00000104442,ENSG00000066855,ENSG00000134014,ENSG00000147642,ENSG00000205268,ENSG00000164794,ENSG00000147570,ENSG00000214050,ENSG00000147573,ENSG00000104290,ENSG00000179041,ENSG00000147421,ENSG00000169085,ENSG00000133872,ENSG00000104660,ENSG00000177669,ENSG00000157110,ENSG00000178460,ENSG00000197265,ENSG00000178125,ENSG00000253457,ENSG00000121022,ENSG00000104687,ENSG00000133863,ENSG00000104218,ENSG00000165078,ENSG00000046889,ENSG00000129696,ENSG00000198042,ENSG00000133874,ENSG00000133878,ENSG00000165084,ENSG00000137573,ENSG00000215262,ENSG00000104221,ENSG00000188778,ENSG00000187840,ENSG00000129691,ENSG00000147465,ENSG00000156735,ENSG00000085788,ENSG00000178860,ENSG00000104321,ENSG00000147601,ENSG00000147604,ENSG00000258677,ENSG00000104343,ENSG00000154582,ENSG00000175606,ENSG00000154589,ENSG00000104381,ENSG00000137558,ENSG00000164749,ENSG00000091656,ENSG00000164751,ENSG00000171033,ENSG00000104427,ENSG00000104435,ENSG00000164683,ENSG00000076554,ENSG00000164684,ENSG00000076641,ENSG00000147588,ENSG00000205186,ENSG00000170323,ENSG00000197416,ENSG00000133731,ENSG00000253598,ENSG00000104497,ENSG00000184672,ENSG00000133740,ENSG00000177752,ENSG00000151806,ENSG00000163281,ENSG00000163285,ENSG00000151834,ENSG00000170516,ENSG00000109158,ENSG00000163288,ENSG00000169019,ENSG00000145246,ENSG00000145244,ENSG00000074966,ENSG00000109171,ENSG00000145247,ENSG00000109182,ENSG00000109184,ENSG00000188993,ENSG00000163069,ENSG00000163071,ENSG00000109189,ENSG00000226887,ENSG00000184178,ENSG00000145216,ENSG00000072201,ENSG00000109220,ENSG00000134853,ENSG00000128052,ENSG00000128039,ENSG00000134851,ENSG00000163440,ENSG00000250821,ENSG00000090989,ENSG00000157426,ENSG00000128059,ENSG00000196503,ENSG00000171476,ENSG00000084093,ENSG00000084092,ENSG00000047315,ENSG00000150471,ENSG00000205678,ENSG00000145241,ENSG00000035720,ENSG00000109163,ENSG00000153802,ENSG00000187054,ENSG00000198092,ENSG00000083896,ENSG00000087128,ENSG00000135220,ENSG00000171234,ENSG00000213759,ENSG00000135226,ENSG00000173610,ENSG00000126545,ENSG00000135222,ENSG00000126549,ENSG00000205649,ENSG00000126550,ENSG00000187533,ENSG00000109205,ENSG00000171209,ENSG00000145309,ENSG00000109208,ENSG00000171201,ENSG00000171199,ENSG00000187689,ENSG00000178522,ENSG00000132464,ENSG00000132465,ENSG00000018189,ENSG00000132463,ENSG00000173542,ENSG00000156136,ENSG00000145321,ENSG00000132466,ENSG00000163631,ENSG00000081051,ENSG00000079557,ENSG00000169435,ENSG00000169429,ENSG00000124875,ENSG00000109272,ENSG00000163737,ENSG00000163735,ENSG00000163738,ENSG00000182585,ENSG00000124882,ENSG00000174792,ENSG00000138769,ENSG00000138768,ENSG00000156194,ENSG00000138744,ENSG00000198301,ENSG00000138755,ENSG00000169245,ENSG00000169248,ENSG00000138750,ENSG00000118804,ENSG00000163749,ENSG00000138771,ENSG00000186212,ENSG00000118816,ENSG00000138764,ENSG00000156234,ENSG00000169288,ENSG00000138772,ENSG00000163291,ENSG00000156269,ENSG00000163297,ENSG00000138675,ENSG00000197826,ENSG00000152785,ENSG00000138669,ENSG00000138668,ENSG00000168152,ENSG00000189308,ENSG00000138663,ENSG00000145287,ENSG00000173085,ENSG00000173083,ENSG00000163319,ENSG00000163623,ENSG00000163624,ENSG00000138639,ENSG00000109339,ENSG00000163629,ENSG00000145283,ENSG00000172493,ENSG00000170509,ENSG00000198189,ENSG00000170502,ENSG00000152591,ENSG00000029559,ENSG00000152595,ENSG00000118785,ENSG00000118777,ENSG00000138642,ENSG00000138646,ENSG00000145337,ENSG00000138641,ENSG00000255072,ENSG00000177432,ENSG00000138640,ENSG00000180346,ENSG00000185477,ENSG00000145335,ENSG00000138722,ENSG00000152208,ENSG00000163106,ENSG00000163110,ENSG00000138696,ENSG00000163114,ENSG00000138698,ENSG00000151247,ENSG00000197894,ENSG00000198099,ENSG00000187758,ENSG00000196616,ENSG00000248144,ENSG00000196344,ENSG00000138813,ENSG00000145331,ENSG00000109270,ENSG00000145358,ENSG00000164035,ENSG00000153064,ENSG00000138821,ENSG00000109320,ENSG00000164039,ENSG00000168772,ENSG00000138777,ENSG00000236699,ENSG00000138785,ENSG00000138780,ENSG00000164022,ENSG00000250298,ENSG00000155016,ENSG00000138796,ENSG00000138795,ENSG00000109475,ENSG00000198856,ENSG00000164089,ENSG00000005059,ENSG00000138794,ENSG00000123739,ENSG00000180245,ENSG00000183423,ENSG00000138798,ENSG00000170522,ENSG00000138792,ENSG00000138660,ENSG00000145365,ENSG00000073331,ENSG00000138658,ENSG00000174720,ENSG00000145362,ENSG00000180801,ENSG00000174607,ENSG00000138653,ENSG00000174599,ENSG00000164100,ENSG00000145388,ENSG00000150961,ENSG00000172403,ENSG00000172399,ENSG00000145384,ENSG00000138735,ENSG00000164109,ENSG00000173376,ENSG00000050730,ENSG00000164111,ENSG00000123737,ENSG00000145386,ENSG00000138741,ENSG00000164113,ENSG00000109471,ENSG00000138684,ENSG00000181004,ENSG00000170917,ENSG00000145375,ENSG00000151458,ENSG00000196159,ENSG00000164066,ENSG00000151475,ENSG00000077684,ENSG00000151466,ENSG00000151470,ENSG00000138650,ENSG00000254535,ENSG00000189184,ENSG00000151012,ENSG00000137463,ENSG00000109390,ENSG00000145391,ENSG00000085871,ENSG00000196782,ENSG00000153130,ENSG00000205301,ENSG00000179387,ENSG00000109424,ENSG00000109436,ENSG00000170153,ENSG00000109445,ENSG00000109452,ENSG00000197465,ENSG00000250361,ENSG00000170180,ENSG00000164164,ENSG00000237136,ENSG00000151612,ENSG00000164167,ENSG00000250673,ENSG00000120519,ENSG00000137473,ENSG00000151617,ENSG00000164168,ENSG00000071205,ENSG00000234828,ENSG00000198589,ENSG00000181541,ENSG00000109686,ENSG00000189099,ENSG00000164142,ENSG00000059691,ENSG00000109670,ENSG00000170006,ENSG00000164144,ENSG00000137460,ENSG00000109654,ENSG00000121211,ENSG00000137462,ENSG00000197410,ENSG00000171566,ENSG00000171564,ENSG00000171560,ENSG00000171557,ENSG00000121207,ENSG00000151962,ENSG00000164114,ENSG00000256394,ENSG00000151790,ENSG00000256043,ENSG00000145431,ENSG00000109738,ENSG00000164124,ENSG00000171509,ENSG00000171497,ENSG00000164123,ENSG00000109756,ENSG00000168843,ENSG00000145414,ENSG00000164128,ENSG00000164129,ENSG00000198498,ENSG00000145416,ENSG00000248771,ENSG00000248329,ENSG00000183439,ENSG00000176979,ENSG00000250374,ENSG00000229894,ENSG00000109472,ENSG00000038295,ENSG00000196104,ENSG00000109511,ENSG00000181381,ENSG00000145439,ENSG00000154447,ENSG00000137601,ENSG00000109572,ENSG00000056050,ENSG00000109586,ENSG00000164105,ENSG00000164106,ENSG00000164117,ENSG00000164118,ENSG00000145451,ENSG00000168594,ENSG00000150625,ENSG00000150627,ENSG00000150628,ENSG00000129128,ENSG00000129187,ENSG00000151718,ENSG00000177300,ENSG00000185758,ENSG00000168564,ENSG00000164303,ENSG00000168310,ENSG00000164305,ENSG00000164306,ENSG00000151725,ENSG00000187821,ENSG00000109771,ENSG00000205129,ENSG00000168491,ENSG00000154556,ENSG00000164342,ENSG00000145476,ENSG00000164344,ENSG00000088926,ENSG00000179046,ENSG00000184108,ENSG00000205097,ENSG00000115421,ENSG00000162927,ENSG00000162928,ENSG00000237651,ENSG00000082898,ENSG00000115484,ENSG00000186889,ENSG00000115504,ENSG00000115507,ENSG00000143951,ENSG00000014641,ENSG00000169764,ENSG00000143952,ENSG00000197329,ENSG00000119844,ENSG00000138069,ENSG00000138071,ENSG00000198369,ENSG00000143995,ENSG00000197223,ENSG00000243667,ENSG00000273398,ENSG00000115946,ENSG00000221823,ENSG00000119865,ENSG00000115956,ENSG00000204923,ENSG00000169621,ENSG00000163217,ENSG00000183607,ENSG00000169605,ENSG00000169604,ENSG00000169599,ENSG00000196975,ENSG00000124380,ENSG00000169564,ENSG00000115998,ENSG00000116001,ENSG00000183733,ENSG00000152672,ENSG00000144031,ENSG00000124370,ENSG00000124383,ENSG00000124374,ENSG00000135636,ENSG00000003137,ENSG00000144036,ENSG00000214513,ENSG00000135617,ENSG00000116127,ENSG00000144034,ENSG00000144048,ENSG00000163017,ENSG00000163170,ENSG00000114978,ENSG00000264324,ENSG00000204822,ENSG00000159374,ENSG00000115350,ENSG00000115363,ENSG00000115364,ENSG00000005436,ENSG00000176204,ENSG00000143954,ENSG00000066032,ENSG00000115423,ENSG00000186854,ENSG00000034510,ENSG00000176407,ENSG00000152291,ENSG00000042493,ENSG00000118640,ENSG00000168899,ENSG00000168894,ENSG00000168883,ENSG00000168887,ENSG00000168878,ENSG00000115523,ENSG00000168874,ENSG00000115525,ENSG00000068654,ENSG00000132300,ENSG00000132305,ENSG00000068615,ENSG00000115561,ENSG00000249884,ENSG00000153561,ENSG00000153563,ENSG00000187627,ENSG00000185304,ENSG00000172086,ENSG00000163586,ENSG00000144115,ENSG00000214336,ENSG00000172073,ENSG00000172005,ENSG00000144029,ENSG00000233757,ENSG00000115042,ENSG00000144010,ENSG00000144015,ENSG00000174501,ENSG00000186281,ENSG00000084090,ENSG00000135956,ENSG00000144021,ENSG00000198885,ENSG00000121152,ENSG00000163121,ENSG00000114982,ENSG00000249715,ENSG00000114988,ENSG00000213337,ENSG00000168754,ENSG00000135976,ENSG00000196912,ENSG00000115085,ENSG00000168658,ENSG00000144191,ENSG00000040933,ENSG00000183513,ENSG00000115446,ENSG00000071073,ENSG00000135951,ENSG00000185674,ENSG00000144214,ENSG00000115514,ENSG00000158417,ENSG00000144218,ENSG00000170500,ENSG00000115526,ENSG00000204640,ENSG00000115539,ENSG00000071082,ENSG00000204634,ENSG00000158435,ENSG00000071054,ENSG00000115590,ENSG00000180251,ENSG00000115616,ENSG00000135953,ENSG00000170417,ENSG00000198914,ENSG00000135972,ENSG00000135973,ENSG00000135966,ENSG00000135974,ENSG00000071051,ENSG00000115652,ENSG00000153165,ENSG00000144057,ENSG00000196862,ENSG00000196228,ENSG00000198203,ENSG00000135968,ENSG00000163006,ENSG00000135960,ENSG00000186522,ENSG00000256977,ENSG00000144063,ENSG00000257207,ENSG00000256671,ENSG00000169679,ENSG00000153107,ENSG00000144161,ENSG00000114999,ENSG00000169607,ENSG00000136696,ENSG00000136697,ENSG00000125637,ENSG00000144134,ENSG00000115084,ENSG00000125633,ENSG00000163064,ENSG00000171227,ENSG00000163075,ENSG00000144120,ENSG00000088179,ENSG00000115109,ENSG00000144118,ENSG00000163083,ENSG00000074047,ENSG00000074054,ENSG00000211460,ENSG00000155052,ENSG00000237524,ENSG00000186684,ENSG00000163161,ENSG00000169967,ENSG00000163166,ENSG00000072163,ENSG00000144231,ENSG00000144233,ENSG00000222014,ENSG00000152076,ENSG00000152086,ENSG00000152093,ENSG00000136698,ENSG00000136002,ENSG00000188219,ENSG00000233087,ENSG00000075886,ENSG00000163040,ENSG00000176771,ENSG00000152127,ENSG00000153086,ENSG00000115839,ENSG00000048991,ENSG00000115850,ENSG00000121966,ENSG00000150540,ENSG00000144228,ENSG00000168702,ENSG00000169554,ENSG00000115947,ENSG00000204406,ENSG00000135999,ENSG00000168288,ENSG00000115963,ENSG00000184898,ENSG00000123610,ENSG00000080345,ENSG00000162980,ENSG00000182389,ENSG00000115145,ENSG00000157827,ENSG00000177917,ENSG00000153234,ENSG00000115159,ENSG00000136541,ENSG00000115165,ENSG00000007001,ENSG00000153237,ENSG00000196151,ENSG00000123636,ENSG00000136536,ENSG00000241399,ENSG00000248672,ENSG00000054219,ENSG00000153246,ENSG00000136560,ENSG00000115233,ENSG00000197635,ENSG00000115263,ENSG00000078098,ENSG00000115267,ENSG00000115271,ENSG00000182263,ENSG00000082438,ENSG00000169507,ENSG00000153253,ENSG00000136531,ENSG00000178662,ENSG00000115339,ENSG00000144285,ENSG00000163092,ENSG00000172318,ENSG00000163072,ENSG00000152254,ENSG00000073734,ENSG00000073737,ENSG00000163093,ENSG00000251569,ENSG00000138399,ENSG00000138382,ENSG00000144357,ENSG00000204334,ENSG00000115806,ENSG00000198586,ENSG00000123600,ENSG00000077380,ENSG00000115840,ENSG00000128708,ENSG00000091409,ENSG00000152256,ENSG00000138433,ENSG00000144306,ENSG00000115935,ENSG00000144320,ENSG00000128714,ENSG00000128652,ENSG00000079156,ENSG00000204311,ENSG00000116095,ENSG00000155657,ENSG00000163492,ENSG00000187231,ENSG00000144331,ENSG00000163510,ENSG00000170035,ENSG00000115232,ENSG00000138434,ENSG00000115252,ENSG00000162998,ENSG00000162999,ENSG00000163002,ENSG00000170396,ENSG00000144369,ENSG00000163012,ENSG00000003436,ENSG00000144366,ENSG00000168542,ENSG00000204262,ENSG00000138449,ENSG00000151687,ENSG00000128694,ENSG00000128699,ENSG00000064933,ENSG00000187699,ENSG00000138379,ENSG00000151690,ENSG00000138386,ENSG00000168497,ENSG00000196950,ENSG00000081320,ENSG00000138411,ENSG00000144395,ENSG00000187944,ENSG00000065413,ENSG00000115524,ENSG00000115520,ENSG00000144381,ENSG00000115541,ENSG00000270757,ENSG00000115540,ENSG00000162944,ENSG00000152430,ENSG00000115896,ENSG00000226124,ENSG00000178074,ENSG00000162971,ENSG00000162972,ENSG00000196141,ENSG00000138356,ENSG00000013441,ENSG00000196290,ENSG00000115942,ENSG00000155744,ENSG00000119013,ENSG00000003402,ENSG00000003400,ENSG00000064012,ENSG00000155749,ENSG00000115993,ENSG00000155755,ENSG00000082126,ENSG00000138395,ENSG00000155760,ENSG00000182329,ENSG00000055044,ENSG00000204217,ENSG00000163596,ENSG00000138442,ENSG00000144426,ENSG00000119004,ENSG00000163599,ENSG00000163600,ENSG00000118257,ENSG00000023228,ENSG00000114942,ENSG00000183671,ENSG00000204186,ENSG00000232125,ENSG00000144410,ENSG00000118263,ENSG00000178385,ENSG00000118231,ENSG00000163254,ENSG00000168582,ENSG00000188674,ENSG00000138413,ENSG00000078018,ENSG00000144406,ENSG00000197713,ENSG00000144445,ENSG00000115361,ENSG00000168530,ENSG00000115365,ENSG00000178568,ENSG00000030419,ENSG00000174453,ENSG00000138363,ENSG00000118242,ENSG00000138375,ENSG00000197756,ENSG00000115461,ENSG00000180871,ENSG00000163464,ENSG00000135926,ENSG00000018280,ENSG00000127831,ENSG00000115556,ENSG00000115568,ENSG00000163481,ENSG00000163501,ENSG00000187736,ENSG00000213901,ENSG00000115649,ENSG00000144567,ENSG00000163516,ENSG00000072195,ENSG00000123989,ENSG00000188760,ENSG00000114923,ENSG00000116106,ENSG00000116120,ENSG00000124003,ENSG00000152049,ENSG00000171951,ENSG00000152056,ENSG00000135900,ENSG00000124019,ENSG00000135905,ENSG00000144460,ENSG00000169047,ENSG00000144468,ENSG00000168955,ENSG00000135917,ENSG00000115009,ENSG00000153820,ENSG00000135899,ENSG00000079263,ENSG00000067066,ENSG00000173699,ENSG00000173692,ENSG00000135914,ENSG00000135931,ENSG00000171596,ENSG00000177673,ENSG00000156973,ENSG00000144524,ENSG00000163295,ENSG00000196811,ENSG00000221944,ENSG00000135930,ENSG00000115468,ENSG00000115474,ENSG00000130561,ENSG00000242515,ENSG00000241119,ENSG00000244122,ENSG00000244474,ENSG00000242366,ENSG00000185038,ENSG00000123485,ENSG00000130147,ENSG00000157985,ENSG00000182177,ENSG00000132321,ENSG00000198612,ENSG00000163359,ENSG00000115648,ENSG00000124839,ENSG00000177483,ENSG00000132330,ENSG00000144488,ENSG00000178752,ENSG00000130414,ENSG00000182083,ENSG00000142330,ENSG00000178623,ENSG00000185176,ENSG00000184945,ENSG00000130294,ENSG00000162804,ENSG00000146205,ENSG00000006607,ENSG00000168397,ENSG00000168393,ENSG00000154252,ENSG00000188011,ENSG00000216921
TF	Factor: FOXI1; motif: NWANNGTAAACAA	TF:M11580	0.000331179	1303	2635	239	ENSG00000171045,ENSG00000183309,ENSG00000164754,ENSG00000164756,ENSG00000164758,ENSG00000172164,ENSG00000170961,ENSG00000156802,ENSG00000168672,ENSG00000042832,ENSG00000256892,ENSG00000165507,ENSG00000172671,ENSG00000128805,ENSG00000204161,ENSG00000178645,ENSG00000188611,ENSG00000249860,ENSG00000150347,ENSG00000148734,ENSG00000148730,ENSG00000166228,ENSG00000107742,ENSG00000138308,ENSG00000166321,ENSG00000188199,ENSG00000228570,ENSG00000170788,ENSG00000133665,ENSG00000122378,ENSG00000184923,ENSG00000214562,ENSG00000138138,ENSG00000204020,ENSG00000152766,ENSG00000026103,ENSG00000148688,ENSG00000180628,ENSG00000138207,ENSG00000138193,ENSG00000138115,ENSG00000165879,ENSG00000181274,ENSG00000119946,ENSG00000120054,ENSG00000255339,ENSG00000166136,ENSG00000166189,ENSG00000107859,ENSG00000173915,ENSG00000119953,ENSG00000119913,ENSG00000095627,ENSG00000179988,ENSG00000107949,ENSG00000154493,ENSG00000180745,ENSG00000148814,ENSG00000197177,ENSG00000258724,ENSG00000254093,ENSG00000147614,ENSG00000085719,ENSG00000104723,ENSG00000176571,ENSG00000078579,ENSG00000104219,ENSG00000104325,ENSG00000104760,ENSG00000188676,ENSG00000176907,ENSG00000104763,ENSG00000104611,ENSG00000083168,ENSG00000175305,ENSG00000104361,ENSG00000168333,ENSG00000173535,ENSG00000104237,ENSG00000164934,ENSG00000172817,ENSG00000147570,ENSG00000186918,ENSG00000104290,ENSG00000147576,ENSG00000172733,ENSG00000165392,ENSG00000129696,ENSG00000198042,ENSG00000104313,ENSG00000104427,ENSG00000205189,ENSG00000076641,ENSG00000182223,ENSG00000072201,ENSG00000128039,ENSG00000174799,ENSG00000171476,ENSG00000145241,ENSG00000083896,ENSG00000087128,ENSG00000196620,ENSG00000173610,ENSG00000109193,ENSG00000126549,ENSG00000205649,ENSG00000126550,ENSG00000187533,ENSG00000181617,ENSG00000171209,ENSG00000171199,ENSG00000187689,ENSG00000169435,ENSG00000163739,ENSG00000163734,ENSG00000138757,ENSG00000138675,ENSG00000168152,ENSG00000138722,ENSG00000163116,ENSG00000196344,ENSG00000153064,ENSG00000109323,ENSG00000164037,ENSG00000164038,ENSG00000168769,ENSG00000164023,ENSG00000138792,ENSG00000164093,ENSG00000073331,ENSG00000138653,ENSG00000145384,ENSG00000138688,ENSG00000109471,ENSG00000138684,ENSG00000164066,ENSG00000254535,ENSG00000109390,ENSG00000109445,ENSG00000164162,ENSG00000164163,ENSG00000237136,ENSG00000137473,ENSG00000164168,ENSG00000164169,ENSG00000189099,ENSG00000170006,ENSG00000164114,ENSG00000145431,ENSG00000248771,ENSG00000145439,ENSG00000164117,ENSG00000164118,ENSG00000173320,ENSG00000109794,ENSG00000164344,ENSG00000011523,ENSG00000119865,ENSG00000204923,ENSG00000169621,ENSG00000163217,ENSG00000183607,ENSG00000115977,ENSG00000124380,ENSG00000116001,ENSG00000116039,ENSG00000124357,ENSG00000204822,ENSG00000159374,ENSG00000163541,ENSG00000152291,ENSG00000132305,ENSG00000233757,ENSG00000121152,ENSG00000114982,ENSG00000040933,ENSG00000175874,ENSG00000196460,ENSG00000169629,ENSG00000125571,ENSG00000115109,ENSG00000136732,ENSG00000152093,ENSG00000136698,ENSG00000176771,ENSG00000115850,ENSG00000135999,ENSG00000123609,ENSG00000162980,ENSG00000136560,ENSG00000115233,ENSG00000153253,ENSG00000136531,ENSG00000123607,ENSG00000169432,ENSG00000172318,ENSG00000163072,ENSG00000073734,ENSG00000138399,ENSG00000154479,ENSG00000144362,ENSG00000213160,ENSG00000071909,ENSG00000144355,ENSG00000138433,ENSG00000144306,ENSG00000079156,ENSG00000150722,ENSG00000163002,ENSG00000204262,ENSG00000138386,ENSG00000115415,ENSG00000196950,ENSG00000226124,ENSG00000138356,ENSG00000240344,ENSG00000196290,ENSG00000003402,ENSG00000064012,ENSG00000082126,ENSG00000138395,ENSG00000232125,ENSG00000118263,ENSG00000115020,ENSG00000078018,ENSG00000030419,ENSG00000144451,ENSG00000138375,ENSG00000118245,ENSG00000181378,ENSG00000158552,ENSG00000135917,ENSG00000115009,ENSG00000135899,ENSG00000185038,ENSG00000130147,ENSG00000132330,ENSG00000204099,ENSG00000216921
TF	Factor: Oct-2; motif: NNNATTTGCATRT	TF:M07120	0.00034557	4879	2635	761	ENSG00000204882,ENSG00000197363,ENSG00000171045,ENSG00000234616,ENSG00000182307,ENSG00000104518,ENSG00000147677,ENSG00000147679,ENSG00000164754,ENSG00000164758,ENSG00000164761,ENSG00000184374,ENSG00000136960,ENSG00000187955,ENSG00000172172,ENSG00000172167,ENSG00000178764,ENSG00000156802,ENSG00000104537,ENSG00000214814,ENSG00000164983,ENSG00000164961,ENSG00000156831,ENSG00000132294,ENSG00000253117,ENSG00000132297,ENSG00000184156,ENSG00000165071,ENSG00000155926,ENSG00000008513,ENSG00000148513,ENSG00000256892,ENSG00000175395,ENSG00000189180,ENSG00000196693,ENSG00000196793,ENSG00000198298,ENSG00000165512,ENSG00000165606,ENSG00000197444,ENSG00000188611,ENSG00000185532,ENSG00000177613,ENSG00000249860,ENSG00000151150,ENSG00000170312,ENSG00000183346,ENSG00000122877,ENSG00000183230,ENSG00000108176,ENSG00000148634,ENSG00000138347,ENSG00000179774,ENSG00000138346,ENSG00000060339,ENSG00000180817,ENSG00000148734,ENSG00000172731,ENSG00000156574,ENSG00000138316,ENSG00000166220,ENSG00000166228,ENSG00000197746,ENSG00000138303,ENSG00000122882,ENSG00000138286,ENSG00000166343,ENSG00000176986,ENSG00000172586,ENSG00000214655,ENSG00000166507,ENSG00000035403,ENSG00000156110,ENSG00000138326,ENSG00000165424,ENSG00000122359,ENSG00000151224,ENSG00000185737,ENSG00000107771,ENSG00000107779,ENSG00000138138,ENSG00000182333,ENSG00000173239,ENSG00000107796,ENSG00000119922,ENSG00000119917,ENSG00000204010,ENSG00000185745,ENSG00000152782,ENSG00000148688,ENSG00000119938,ENSG00000107864,ENSG00000138160,ENSG00000187553,ENSG00000186188,ENSG00000138207,ENSG00000108231,ENSG00000176273,ENSG00000138193,ENSG00000173145,ENSG00000108242,ENSG00000138115,ENSG00000138185,ENSG00000270099,ENSG00000188649,ENSG00000095585,ENSG00000107447,ENSG00000197430,ENSG00000095587,ENSG00000196233,ENSG00000187122,ENSG00000269891,ENSG00000213390,ENSG00000155265,ENSG00000119943,ENSG00000107521,ENSG00000023839,ENSG00000075290,ENSG00000075826,ENSG00000255339,ENSG00000166136,ENSG00000107874,ENSG00000138107,ENSG00000107882,ENSG00000156398,ENSG00000166272,ENSG00000148795,ENSG00000107954,ENSG00000156384,ENSG00000197748,ENSG00000148841,ENSG00000120051,ENSG00000156395,ENSG00000119953,ENSG00000023041,ENSG00000151532,ENSG00000148737,ENSG00000148702,ENSG00000197893,ENSG00000148735,ENSG00000095627,ENSG00000165816,ENSG00000099204,ENSG00000151553,ENSG00000187021,ENSG00000165669,ENSG00000151929,ENSG00000107651,ENSG00000120008,ENSG00000066468,ENSG00000187908,ENSG00000203795,ENSG00000188816,ENSG00000107902,ENSG00000019995,ENSG00000107938,ENSG00000148848,ENSG00000214285,ENSG00000170430,ENSG00000130649,ENSG00000133742,ENSG00000136574,ENSG00000165046,ENSG00000253649,ENSG00000147613,ENSG00000164893,ENSG00000205882,ENSG00000233050,ENSG00000215343,ENSG00000085719,ENSG00000232948,ENSG00000145002,ENSG00000154359,ENSG00000170289,ENSG00000250305,ENSG00000147526,ENSG00000176571,ENSG00000078579,ENSG00000104312,ENSG00000003989,ENSG00000197140,ENSG00000123119,ENSG00000214954,ENSG00000104760,ENSG00000079102,ENSG00000131203,ENSG00000188676,ENSG00000104763,ENSG00000205133,ENSG00000156006,ENSG00000165066,ENSG00000147408,ENSG00000029534,ENSG00000183808,ENSG00000175445,ENSG00000036565,ENSG00000061337,ENSG00000168546,ENSG00000265817,ENSG00000130227,ENSG00000104368,ENSG00000070501,ENSG00000104371,ENSG00000078668,ENSG00000156469,ENSG00000156471,ENSG00000168575,ENSG00000176209,ENSG00000147432,ENSG00000131931,ENSG00000254673,ENSG00000132561,ENSG00000165102,ENSG00000132541,ENSG00000104356,ENSG00000164920,ENSG00000248235,ENSG00000104450,ENSG00000168333,ENSG00000147481,ENSG00000196711,ENSG00000147454,ENSG00000183729,ENSG00000082556,ENSG00000167034,ENSG00000042980,ENSG00000047249,ENSG00000164924,ENSG00000134028,ENSG00000137547,ENSG00000104237,ENSG00000147437,ENSG00000155090,ENSG00000221818,ENSG00000155096,ENSG00000254087,ENSG00000221914,ENSG00000092964,ENSG00000147647,ENSG00000104388,ENSG00000177182,ENSG00000198363,ENSG00000147655,ENSG00000104408,ENSG00000164841,ENSG00000174417,ENSG00000171320,ENSG00000205038,ENSG00000137563,ENSG00000180828,ENSG00000147654,ENSG00000172817,ENSG00000066855,ENSG00000134014,ENSG00000147642,ENSG00000147570,ENSG00000214050,ENSG00000147573,ENSG00000164796,ENSG00000147576,ENSG00000175073,ENSG00000104660,ENSG00000177669,ENSG00000178460,ENSG00000178125,ENSG00000253457,ENSG00000133863,ENSG00000172728,ENSG00000165078,ENSG00000046889,ENSG00000129696,ENSG00000165084,ENSG00000137571,ENSG00000169154,ENSG00000147601,ENSG00000164764,ENSG00000147604,ENSG00000121039,ENSG00000175606,ENSG00000104381,ENSG00000091656,ENSG00000171033,ENSG00000104435,ENSG00000205189,ENSG00000147588,ENSG00000205186,ENSG00000170323,ENSG00000197416,ENSG00000253598,ENSG00000104231,ENSG00000164695,ENSG00000184672,ENSG00000177752,ENSG00000163281,ENSG00000163285,ENSG00000169019,ENSG00000145246,ENSG00000145244,ENSG00000170448,ENSG00000135605,ENSG00000109180,ENSG00000109184,ENSG00000188993,ENSG00000163069,ENSG00000163071,ENSG00000109189,ENSG00000109220,ENSG00000128052,ENSG00000134851,ENSG00000250821,ENSG00000090989,ENSG00000109265,ENSG00000157426,ENSG00000128059,ENSG00000128040,ENSG00000150471,ENSG00000205678,ENSG00000153802,ENSG00000185873,ENSG00000087128,ENSG00000197888,ENSG00000109181,ENSG00000213759,ENSG00000135226,ENSG00000156096,ENSG00000173597,ENSG00000109193,ENSG00000126545,ENSG00000126549,ENSG00000205649,ENSG00000126550,ENSG00000109205,ENSG00000181617,ENSG00000171209,ENSG00000109208,ENSG00000171201,ENSG00000171199,ENSG00000171195,ENSG00000178522,ENSG00000132465,ENSG00000018189,ENSG00000080493,ENSG00000145321,ENSG00000056291,ENSG00000132466,ENSG00000163631,ENSG00000081051,ENSG00000079557,ENSG00000163734,ENSG00000081041,ENSG00000163738,ENSG00000182585,ENSG00000174808,ENSG00000174792,ENSG00000138769,ENSG00000198301,ENSG00000138755,ENSG00000169248,ENSG00000163749,ENSG00000118816,ENSG00000169288,ENSG00000138772,ENSG00000163291,ENSG00000156269,ENSG00000249242,ENSG00000168152,ENSG00000189308,ENSG00000163312,ENSG00000163319,ENSG00000163623,ENSG00000163629,ENSG00000163633,ENSG00000145332,ENSG00000198189,ENSG00000152583,ENSG00000152592,ENSG00000029559,ENSG00000152595,ENSG00000118785,ENSG00000138640,ENSG00000185477,ENSG00000145335,ENSG00000163106,ENSG00000163110,ENSG00000138696,ENSG00000182168,ENSG00000163114,ENSG00000198099,ENSG00000172955,ENSG00000196616,ENSG00000145331,ENSG00000138823,ENSG00000164035,ENSG00000153064,ENSG00000138778,ENSG00000236699,ENSG00000138780,ENSG00000164022,ENSG00000250298,ENSG00000164023,ENSG00000198856,ENSG00000188517,ENSG00000123739,ENSG00000180245,ENSG00000183423,ENSG00000170522,ENSG00000138792,ENSG00000138660,ENSG00000145365,ENSG00000174720,ENSG00000145362,ENSG00000174607,ENSG00000138653,ENSG00000174599,ENSG00000164100,ENSG00000172403,ENSG00000172399,ENSG00000164096,ENSG00000138735,ENSG00000050730,ENSG00000164111,ENSG00000123737,ENSG00000164113,ENSG00000109471,ENSG00000138685,ENSG00000164056,ENSG00000164066,ENSG00000164040,ENSG00000151466,ENSG00000151470,ENSG00000138650,ENSG00000151012,ENSG00000109390,ENSG00000145391,ENSG00000196782,ENSG00000153132,ENSG00000205301,ENSG00000170153,ENSG00000164136,ENSG00000153147,ENSG00000170180,ENSG00000151611,ENSG00000237136,ENSG00000250673,ENSG00000137473,ENSG00000164169,ENSG00000109686,ENSG00000059691,ENSG00000170006,ENSG00000137460,ENSG00000109654,ENSG00000121211,ENSG00000121210,ENSG00000137462,ENSG00000145423,ENSG00000197410,ENSG00000171564,ENSG00000164114,ENSG00000256394,ENSG00000109738,ENSG00000120251,ENSG00000171509,ENSG00000164123,ENSG00000168843,ENSG00000164128,ENSG00000145416,ENSG00000248329,ENSG00000250374,ENSG00000109511,ENSG00000137628,ENSG00000129116,ENSG00000145439,ENSG00000154447,ENSG00000137601,ENSG00000109572,ENSG00000056050,ENSG00000150627,ENSG00000150628,ENSG00000164122,ENSG00000129128,ENSG00000129187,ENSG00000151718,ENSG00000177300,ENSG00000173320,ENSG00000168310,ENSG00000187821,ENSG00000164323,ENSG00000109762,ENSG00000205129,ENSG00000154553,ENSG00000154556,ENSG00000088926,ENSG00000272297,ENSG00000168412,ENSG00000028116,ENSG00000162924,ENSG00000162927,ENSG00000162929,ENSG00000237651,ENSG00000115464,ENSG00000143951,ENSG00000169764,ENSG00000143952,ENSG00000198369,ENSG00000273398,ENSG00000119865,ENSG00000115956,ENSG00000163219,ENSG00000163217,ENSG00000183607,ENSG00000169605,ENSG00000169604,ENSG00000087338,ENSG00000169564,ENSG00000115998,ENSG00000116001,ENSG00000035141,ENSG00000183733,ENSG00000258881,ENSG00000144031,ENSG00000144043,ENSG00000124374,ENSG00000135636,ENSG00000214513,ENSG00000116127,ENSG00000144048,ENSG00000124356,ENSG00000163017,ENSG00000114956,ENSG00000065911,ENSG00000188687,ENSG00000115274,ENSG00000159374,ENSG00000115363,ENSG00000115364,ENSG00000176204,ENSG00000143954,ENSG00000163541,ENSG00000186854,ENSG00000034510,ENSG00000152292,ENSG00000118640,ENSG00000168887,ENSG00000132305,ENSG00000115548,ENSG00000185304,ENSG00000163586,ENSG00000144115,ENSG00000214336,ENSG00000144029,ENSG00000233757,ENSG00000174501,ENSG00000084090,ENSG00000144021,ENSG00000163121,ENSG00000249715,ENSG00000114988,ENSG00000158158,ENSG00000163126,ENSG00000168754,ENSG00000196912,ENSG00000228486,ENSG00000168658,ENSG00000183513,ENSG00000115446,ENSG00000135951,ENSG00000241962,ENSG00000158411,ENSG00000185414,ENSG00000115514,ENSG00000158417,ENSG00000158435,ENSG00000175874,ENSG00000115602,ENSG00000115604,ENSG00000115607,ENSG00000180251,ENSG00000135973,ENSG00000153165,ENSG00000196862,ENSG00000153201,ENSG00000144161,ENSG00000169607,ENSG00000125538,ENSG00000136694,ENSG00000136695,ENSG00000125637,ENSG00000088205,ENSG00000125633,ENSG00000171227,ENSG00000155438,ENSG00000186684,ENSG00000169967,ENSG00000169994,ENSG00000144233,ENSG00000136731,ENSG00000222014,ENSG00000136710,ENSG00000222038,ENSG00000178171,ENSG00000233087,ENSG00000163046,ENSG00000153086,ENSG00000048991,ENSG00000115919,ENSG00000168288,ENSG00000184898,ENSG00000123609,ENSG00000123610,ENSG00000080345,ENSG00000183091,ENSG00000162980,ENSG00000182389,ENSG00000177917,ENSG00000115159,ENSG00000136541,ENSG00000007001,ENSG00000153237,ENSG00000163331,ENSG00000196151,ENSG00000136536,ENSG00000115263,ENSG00000078098,ENSG00000184611,ENSG00000182263,ENSG00000082438,ENSG00000169507,ENSG00000153253,ENSG00000136531,ENSG00000178662,ENSG00000123607,ENSG00000136546,ENSG00000163092,ENSG00000163072,ENSG00000073734,ENSG00000138399,ENSG00000138385,ENSG00000138382,ENSG00000144357,ENSG00000204334,ENSG00000198586,ENSG00000115840,ENSG00000172878,ENSG00000115844,ENSG00000152256,ENSG00000217236,ENSG00000138433,ENSG00000144306,ENSG00000115935,ENSG00000154518,ENSG00000128713,ENSG00000170144,ENSG00000155636,ENSG00000079156,ENSG00000204311,ENSG00000163510,ENSG00000188452,ENSG00000150722,ENSG00000162999,ENSG00000163002,ENSG00000188738,ENSG00000163012,ENSG00000064989,ENSG00000003436,ENSG00000204262,ENSG00000128694,ENSG00000128699,ENSG00000064933,ENSG00000187699,ENSG00000138379,ENSG00000198130,ENSG00000115415,ENSG00000138378,ENSG00000128641,ENSG00000081320,ENSG00000115540,ENSG00000119042,ENSG00000162971,ENSG00000162972,ENSG00000163535,ENSG00000003400,ENSG00000064012,ENSG00000155749,ENSG00000155754,ENSG00000155755,ENSG00000082126,ENSG00000003393,ENSG00000138395,ENSG00000138442,ENSG00000138380,ENSG00000178562,ENSG00000163600,ENSG00000116117,ENSG00000183671,ENSG00000232125,ENSG00000118246,ENSG00000144410,ENSG00000178385,ENSG00000118231,ENSG00000188674,ENSG00000115020,ENSG00000144406,ENSG00000197713,ENSG00000144445,ENSG00000021826,ENSG00000174453,ENSG00000138376,ENSG00000115425,ENSG00000163449,ENSG00000163464,ENSG00000179921,ENSG00000115568,ENSG00000074582,ENSG00000181378,ENSG00000115657,ENSG00000163521,ENSG00000115661,ENSG00000054356,ENSG00000123983,ENSG00000152049,ENSG00000135919,ENSG00000124019,ENSG00000135905,ENSG00000144460,ENSG00000169047,ENSG00000081052,ENSG00000168958,ENSG00000173744,ENSG00000115009,ENSG00000123977,ENSG00000153827,ENSG00000067066,ENSG00000135916,ENSG00000135931,ENSG00000171596,ENSG00000177673,ENSG00000182600,ENSG00000085982,ENSG00000241119,ENSG00000244122,ENSG00000244474,ENSG00000243135,ENSG00000185038,ENSG00000144481,ENSG00000072080,ENSG00000130147,ENSG00000182177,ENSG00000144476,ENSG00000198612,ENSG00000124839,ENSG00000132329,ENSG00000144485,ENSG00000182083,ENSG00000144504,ENSG00000178623,ENSG00000162804,ENSG00000122085,ENSG00000115687,ENSG00000115685,ENSG00000146205,ENSG00000188011
GO:MF	alcohol dehydrogenase [NAD(P)+] activity	GO:0018455	0.000353086	11	2522	9	ENSG00000147576,ENSG00000197894,ENSG00000198099,ENSG00000172955,ENSG00000187758,ENSG00000196616,ENSG00000248144,ENSG00000196344,ENSG00000073737
TF	Factor: FOXJ2; motif: NNTGTTGTAAAYAN	TF:M11584	0.000357753	4816	2635	752	ENSG00000213563,ENSG00000147799,ENSG00000022567,ENSG00000196150,ENSG00000180155,ENSG00000185730,ENSG00000179091,ENSG00000164754,ENSG00000205002,ENSG00000182197,ENSG00000164761,ENSG00000184374,ENSG00000136960,ENSG00000155792,ENSG00000187955,ENSG00000147689,ENSG00000259305,ENSG00000165156,ENSG00000156795,ENSG00000156804,ENSG00000175946,ENSG00000104537,ENSG00000147687,ENSG00000147684,ENSG00000180938,ENSG00000168672,ENSG00000212993,ENSG00000147697,ENSG00000132294,ENSG00000258417,ENSG00000129292,ENSG00000155926,ENSG00000104419,ENSG00000108094,ENSG00000256892,ENSG00000198105,ENSG00000189180,ENSG00000196693,ENSG00000169740,ENSG00000256574,ENSG00000165406,ENSG00000172661,ENSG00000170324,ENSG00000107643,ENSG00000128805,ENSG00000165633,ENSG00000172538,ENSG00000178645,ENSG00000099290,ENSG00000148584,ENSG00000177613,ENSG00000165471,ENSG00000150275,ENSG00000249860,ENSG00000148541,ENSG00000165476,ENSG00000183230,ENSG00000108176,ENSG00000096717,ENSG00000148634,ENSG00000138347,ENSG00000060339,ENSG00000198954,ENSG00000122862,ENSG00000099282,ENSG00000180817,ENSG00000148734,ENSG00000166220,ENSG00000107731,ENSG00000197746,ENSG00000138308,ENSG00000166321,ENSG00000156042,ENSG00000176986,ENSG00000196968,ENSG00000172586,ENSG00000188716,ENSG00000165637,ENSG00000138326,ENSG00000108175,ENSG00000188199,ENSG00000228570,ENSG00000133661,ENSG00000122359,ENSG00000133665,ENSG00000185737,ENSG00000204033,ENSG00000148604,ENSG00000148671,ENSG00000184923,ENSG00000214562,ENSG00000138138,ENSG00000184719,ENSG00000182333,ENSG00000204021,ENSG00000204020,ENSG00000152766,ENSG00000138134,ENSG00000119922,ENSG00000119917,ENSG00000204010,ENSG00000185745,ENSG00000138182,ENSG00000148688,ENSG00000148677,ENSG00000180628,ENSG00000119938,ENSG00000107854,ENSG00000174721,ENSG00000095564,ENSG00000107864,ENSG00000138190,ENSG00000187553,ENSG00000095464,ENSG00000119969,ENSG00000108242,ENSG00000165841,ENSG00000138109,ENSG00000138115,ENSG00000270099,ENSG00000188649,ENSG00000107447,ENSG00000197430,ENSG00000269891,ENSG00000213390,ENSG00000165879,ENSG00000181274,ENSG00000171314,ENSG00000171311,ENSG00000171307,ENSG00000203942,ENSG00000107521,ENSG00000119946,ENSG00000023839,ENSG00000120054,ENSG00000107566,ENSG00000075826,ENSG00000119906,ENSG00000107807,ENSG00000148840,ENSG00000166197,ENSG00000138107,ENSG00000107882,ENSG00000214435,ENSG00000076685,ENSG00000235376,ENSG00000148835,ENSG00000183128,ENSG00000107960,ENSG00000065618,ENSG00000156384,ENSG00000148834,ENSG00000203867,ENSG00000119913,ENSG00000197893,ENSG00000165813,ENSG00000165816,ENSG00000099204,ENSG00000165832,ENSG00000203837,ENSG00000175535,ENSG00000107560,ENSG00000183605,ENSG00000120008,ENSG00000107672,ENSG00000183559,ENSG00000138161,ENSG00000179988,ENSG00000095574,ENSG00000188816,ENSG00000154473,ENSG00000165660,ENSG00000180745,ENSG00000132334,ENSG00000148773,ENSG00000237489,ENSG00000171813,ENSG00000127884,ENSG00000148824,ENSG00000130649,ENSG00000175806,ENSG00000154319,ENSG00000133742,ENSG00000164879,ENSG00000147614,ENSG00000205884,ENSG00000215343,ENSG00000170289,ENSG00000250305,ENSG00000176571,ENSG00000176566,ENSG00000078579,ENSG00000104312,ENSG00000168615,ENSG00000164823,ENSG00000003987,ENSG00000123119,ENSG00000129422,ENSG00000168619,ENSG00000155099,ENSG00000214954,ENSG00000147606,ENSG00000079102,ENSG00000188676,ENSG00000104332,ENSG00000147533,ENSG00000171428,ENSG00000156011,ENSG00000165066,ENSG00000183808,ENSG00000164953,ENSG00000079112,ENSG00000168546,ENSG00000265817,ENSG00000164944,ENSG00000070718,ENSG00000158806,ENSG00000104365,ENSG00000158863,ENSG00000156172,ENSG00000168481,ENSG00000078668,ENSG00000156469,ENSG00000147432,ENSG00000131931,ENSG00000147649,ENSG00000254673,ENSG00000104361,ENSG00000104375,ENSG00000132549,ENSG00000253729,ENSG00000120913,ENSG00000164919,ENSG00000156509,ENSG00000168333,ENSG00000070756,ENSG00000147457,ENSG00000147488,ENSG00000023287,ENSG00000134028,ENSG00000104490,ENSG00000069206,ENSG00000120992,ENSG00000137547,ENSG00000167904,ENSG00000184661,ENSG00000137574,ENSG00000221818,ENSG00000172680,ENSG00000164934,ENSG00000120907,ENSG00000215114,ENSG00000167910,ENSG00000178538,ENSG00000164830,ENSG00000177182,ENSG00000120526,ENSG00000171320,ENSG00000137563,ENSG00000168079,ENSG00000189233,ENSG00000147573,ENSG00000104290,ENSG00000197892,ENSG00000177669,ENSG00000178125,ENSG00000253457,ENSG00000104687,ENSG00000172728,ENSG00000165078,ENSG00000046889,ENSG00000133874,ENSG00000133878,ENSG00000165084,ENSG00000156675,ENSG00000169154,ENSG00000104313,ENSG00000156735,ENSG00000178860,ENSG00000154582,ENSG00000175606,ENSG00000171033,ENSG00000147586,ENSG00000076554,ENSG00000076641,ENSG00000147588,ENSG00000197416,ENSG00000164695,ENSG00000184672,ENSG00000133739,ENSG00000183783,ENSG00000163281,ENSG00000163285,ENSG00000151834,ENSG00000170516,ENSG00000109158,ENSG00000169019,ENSG00000145246,ENSG00000170448,ENSG00000163293,ENSG00000198515,ENSG00000135605,ENSG00000145248,ENSG00000182223,ENSG00000188993,ENSG00000163069,ENSG00000163071,ENSG00000128052,ENSG00000128039,ENSG00000250821,ENSG00000090989,ENSG00000109265,ENSG00000157426,ENSG00000249693,ENSG00000145241,ENSG00000035720,ENSG00000153802,ENSG00000187054,ENSG00000198092,ENSG00000185873,ENSG00000197888,ENSG00000196620,ENSG00000109181,ENSG00000171234,ENSG00000213759,ENSG00000135226,ENSG00000156096,ENSG00000173610,ENSG00000173597,ENSG00000109193,ENSG00000205649,ENSG00000126550,ENSG00000181617,ENSG00000171209,ENSG00000109208,ENSG00000171201,ENSG00000171199,ENSG00000171195,ENSG00000187689,ENSG00000132464,ENSG00000080493,ENSG00000145321,ENSG00000132466,ENSG00000079557,ENSG00000169429,ENSG00000163737,ENSG00000081041,ENSG00000182585,ENSG00000109321,ENSG00000163743,ENSG00000138768,ENSG00000169245,ENSG00000163749,ENSG00000138771,ENSG00000138767,ENSG00000138772,ENSG00000163291,ENSG00000156269,ENSG00000197826,ENSG00000145284,ENSG00000138674,ENSG00000189308,ENSG00000138663,ENSG00000145287,ENSG00000173085,ENSG00000163319,ENSG00000138678,ENSG00000138639,ENSG00000163629,ENSG00000172493,ENSG00000170509,ENSG00000029559,ENSG00000118785,ENSG00000118777,ENSG00000138641,ENSG00000255072,ENSG00000180346,ENSG00000185477,ENSG00000145335,ENSG00000163104,ENSG00000163110,ENSG00000163114,ENSG00000163116,ENSG00000164024,ENSG00000187758,ENSG00000196616,ENSG00000248144,ENSG00000196344,ENSG00000153064,ENSG00000138821,ENSG00000109332,ENSG00000164039,ENSG00000138778,ENSG00000168772,ENSG00000250298,ENSG00000164023,ENSG00000138796,ENSG00000198856,ENSG00000123739,ENSG00000205403,ENSG00000109534,ENSG00000180245,ENSG00000183423,ENSG00000170522,ENSG00000174749,ENSG00000138660,ENSG00000145365,ENSG00000073331,ENSG00000180801,ENSG00000174607,ENSG00000270394,ENSG00000174599,ENSG00000164100,ENSG00000145388,ENSG00000172403,ENSG00000172399,ENSG00000145390,ENSG00000145384,ENSG00000138738,ENSG00000173376,ENSG00000050730,ENSG00000164112,ENSG00000123737,ENSG00000138686,ENSG00000138741,ENSG00000181004,ENSG00000170917,ENSG00000145375,ENSG00000151475,ENSG00000164040,ENSG00000151466,ENSG00000151470,ENSG00000138650,ENSG00000151012,ENSG00000109390,ENSG00000153130,ENSG00000109424,ENSG00000164136,ENSG00000170185,ENSG00000164164,ENSG00000151611,ENSG00000237136,ENSG00000151612,ENSG00000151617,ENSG00000164169,ENSG00000234828,ENSG00000170390,ENSG00000145425,ENSG00000164142,ENSG00000170006,ENSG00000109654,ENSG00000137462,ENSG00000145423,ENSG00000171560,ENSG00000171557,ENSG00000151962,ENSG00000164114,ENSG00000164125,ENSG00000171509,ENSG00000164123,ENSG00000168843,ENSG00000164128,ENSG00000145416,ENSG00000248771,ENSG00000248329,ENSG00000250374,ENSG00000229894,ENSG00000109472,ENSG00000109511,ENSG00000137628,ENSG00000181381,ENSG00000129116,ENSG00000145439,ENSG00000109586,ENSG00000164105,ENSG00000164106,ENSG00000150627,ENSG00000150628,ENSG00000164122,ENSG00000129128,ENSG00000109674,ENSG00000185758,ENSG00000187821,ENSG00000151729,ENSG00000109771,ENSG00000109775,ENSG00000205129,ENSG00000154556,ENSG00000164342,ENSG00000109794,ENSG00000164344,ENSG00000088926,ENSG00000184108,ENSG00000115392,ENSG00000119866,ENSG00000170264,ENSG00000173163,ENSG00000186889,ENSG00000179833,ENSG00000011523,ENSG00000198369,ENSG00000143995,ENSG00000143971,ENSG00000273398,ENSG00000115946,ENSG00000204923,ENSG00000169621,ENSG00000163217,ENSG00000183607,ENSG00000169605,ENSG00000124380,ENSG00000183733,ENSG00000116031,ENSG00000124370,ENSG00000124383,ENSG00000135636,ENSG00000144048,ENSG00000187833,ENSG00000124356,ENSG00000114956,ENSG00000159374,ENSG00000115350,ENSG00000115353,ENSG00000005436,ENSG00000042445,ENSG00000115459,ENSG00000115486,ENSG00000168894,ENSG00000168887,ENSG00000168874,ENSG00000132300,ENSG00000115548,ENSG00000239305,ENSG00000185304,ENSG00000115593,ENSG00000214336,ENSG00000172073,ENSG00000233757,ENSG00000155066,ENSG00000121152,ENSG00000115085,ENSG00000075568,ENSG00000183513,ENSG00000115446,ENSG00000196872,ENSG00000273045,ENSG00000241962,ENSG00000158411,ENSG00000185414,ENSG00000185674,ENSG00000144214,ENSG00000115514,ENSG00000158417,ENSG00000144218,ENSG00000204640,ENSG00000158435,ENSG00000163162,ENSG00000196460,ENSG00000115594,ENSG00000115607,ENSG00000180251,ENSG00000135953,ENSG00000170417,ENSG00000135972,ENSG00000135966,ENSG00000153165,ENSG00000196862,ENSG00000115665,ENSG00000198203,ENSG00000198075,ENSG00000169756,ENSG00000188177,ENSG00000115008,ENSG00000125571,ENSG00000136697,ENSG00000125618,ENSG00000088205,ENSG00000019169,ENSG00000163075,ENSG00000144120,ENSG00000144118,ENSG00000074047,ENSG00000186684,ENSG00000144231,ENSG00000222014,ENSG00000152076,ENSG00000233087,ENSG00000075886,ENSG00000163040,ENSG00000176771,ENSG00000082258,ENSG00000176601,ENSG00000048991,ENSG00000115850,ENSG00000115866,ENSG00000121966,ENSG00000168702,ENSG00000115919,ENSG00000115947,ENSG00000204406,ENSG00000150556,ENSG00000187123,ENSG00000184898,ENSG00000123609,ENSG00000123610,ENSG00000183091,ENSG00000177917,ENSG00000177519,ENSG00000136541,ENSG00000115165,ENSG00000115170,ENSG00000007001,ENSG00000153237,ENSG00000163331,ENSG00000241399,ENSG00000115221,ENSG00000144290,ENSG00000115263,ENSG00000078098,ENSG00000115267,ENSG00000082438,ENSG00000169507,ENSG00000136531,ENSG00000178662,ENSG00000144285,ENSG00000163092,ENSG00000172318,ENSG00000198648,ENSG00000152253,ENSG00000073734,ENSG00000073737,ENSG00000081479,ENSG00000138399,ENSG00000123600,ENSG00000172878,ENSG00000115844,ENSG00000091409,ENSG00000152256,ENSG00000144354,ENSG00000172845,ENSG00000138430,ENSG00000115966,ENSG00000128709,ENSG00000170144,ENSG00000116044,ENSG00000079156,ENSG00000204311,ENSG00000079150,ENSG00000116095,ENSG00000155657,ENSG00000150722,ENSG00000077232,ENSG00000162998,ENSG00000163002,ENSG00000163012,ENSG00000064989,ENSG00000144366,ENSG00000204262,ENSG00000115368,ENSG00000138449,ENSG00000128694,ENSG00000151689,ENSG00000189362,ENSG00000138378,ENSG00000128641,ENSG00000118997,ENSG00000144395,ENSG00000187944,ENSG00000115520,ENSG00000162944,ENSG00000152430,ENSG00000226124,ENSG00000196141,ENSG00000163535,ENSG00000138356,ENSG00000013441,ENSG00000003402,ENSG00000003400,ENSG00000064012,ENSG00000115993,ENSG00000082146,ENSG00000138395,ENSG00000182329,ENSG00000138443,ENSG00000116117,ENSG00000114933,ENSG00000183671,ENSG00000204186,ENSG00000232125,ENSG00000138400,ENSG00000118246,ENSG00000144410,ENSG00000144401,ENSG00000163251,ENSG00000178385,ENSG00000163254,ENSG00000182187,ENSG00000188674,ENSG00000138413,ENSG00000115020,ENSG00000078018,ENSG00000115365,ENSG00000021826,ENSG00000030419,ENSG00000115414,ENSG00000118242,ENSG00000115425,ENSG00000163449,ENSG00000079246,ENSG00000138375,ENSG00000118245,ENSG00000180871,ENSG00000163464,ENSG00000163466,ENSG00000144579,ENSG00000163481,ENSG00000163482,ENSG00000181378,ENSG00000116106,ENSG00000135903,ENSG00000163082,ENSG00000152049,ENSG00000135905,ENSG00000144468,ENSG00000042304,ENSG00000153820,ENSG00000153827,ENSG00000079263,ENSG00000185404,ENSG00000135898,ENSG00000173692,ENSG00000135914,ENSG00000221944,ENSG00000135930,ENSG00000115474,ENSG00000115488,ENSG00000167165,ENSG00000240224,ENSG00000244474,ENSG00000072080,ENSG00000168505,ENSG00000144476,ENSG00000124839,ENSG00000124831,ENSG00000177483,ENSG00000065802,ENSG00000178586,ENSG00000172482,ENSG00000115687,ENSG00000115685,ENSG00000176720,ENSG00000154252
GO:BP	immunoglobulin production	GO:0002377	0.000373719	194	2409	53	ENSG00000122376,ENSG00000166169,ENSG00000104320,ENSG00000070501,ENSG00000253729,ENSG00000109471,ENSG00000138684,ENSG00000169621,ENSG00000233999,ENSG00000211598,ENSG00000211599,ENSG00000243466,ENSG00000239855,ENSG00000243063,ENSG00000240671,ENSG00000241755,ENSG00000241351,ENSG00000243290,ENSG00000244437,ENSG00000240864,ENSG00000240382,ENSG00000239951,ENSG00000211611,ENSG00000241294,ENSG00000244575,ENSG00000244116,ENSG00000243238,ENSG00000242076,ENSG00000239862,ENSG00000242371,ENSG00000251039,ENSG00000251546,ENSG00000239975,ENSG00000239571,ENSG00000243264,ENSG00000242534,ENSG00000211623,ENSG00000241566,ENSG00000225523,ENSG00000211625,ENSG00000211626,ENSG00000242766,ENSG00000241244,ENSG00000224041,ENSG00000211632,ENSG00000211633,ENSG00000242580,ENSG00000239819,ENSG00000228325,ENSG00000231292,ENSG00000080345,ENSG00000144381,ENSG00000178562
TF	Factor: E2F-1; motif: TWSGCGCGAAAAYKR	TF:M00024	0.000426146	8920	2635	1315	ENSG00000123908,ENSG00000187954,ENSG00000167700,ENSG00000213563,ENSG00000198169,ENSG00000147676,ENSG00000105339,ENSG00000147789,ENSG00000226490,ENSG00000181790,ENSG00000203499,ENSG00000160886,ENSG00000130193,ENSG00000250571,ENSG00000014164,ENSG00000104518,ENSG00000104529,ENSG00000179886,ENSG00000104524,ENSG00000104522,ENSG00000180921,ENSG00000185189,ENSG00000178209,ENSG00000178685,ENSG00000186583,ENSG00000178896,ENSG00000197858,ENSG00000179091,ENSG00000179526,ENSG00000179632,ENSG00000185803,ENSG00000182325,ENSG00000160949,ENSG00000104447,ENSG00000147677,ENSG00000147679,ENSG00000164756,ENSG00000182197,ENSG00000136999,ENSG00000136982,ENSG00000155792,ENSG00000187955,ENSG00000170961,ENSG00000178764,ENSG00000156787,ENSG00000259305,ENSG00000156802,ENSG00000156795,ENSG00000104537,ENSG00000164983,ENSG00000183665,ENSG00000147687,ENSG00000147684,ENSG00000170873,ENSG00000180938,ENSG00000104549,ENSG00000164961,ENSG00000156831,ENSG00000173334,ENSG00000168672,ENSG00000136997,ENSG00000147697,ENSG00000153310,ENSG00000153317,ENSG00000155897,ENSG00000258417,ENSG00000253117,ENSG00000132297,ENSG00000129295,ENSG00000165071,ENSG00000155926,ENSG00000066827,ENSG00000131773,ENSG00000167632,ENSG00000104472,ENSG00000148498,ENSG00000095794,ENSG00000189180,ENSG00000165733,ENSG00000165731,ENSG00000169813,ENSG00000196793,ENSG00000107562,ENSG00000165512,ENSG00000012779,ENSG00000172671,ENSG00000188234,ENSG00000204175,ENSG00000204174,ENSG00000189090,ENSG00000107643,ENSG00000165383,ENSG00000225830,ENSG00000197444,ENSG00000227345,ENSG00000204152,ENSG00000178440,ENSG00000204149,ENSG00000198964,ENSG00000204147,ENSG00000185532,ENSG00000177613,ENSG00000107984,ENSG00000150275,ENSG00000122952,ENSG00000151151,ENSG00000122873,ENSG00000072401,ENSG00000108064,ENSG00000165443,ENSG00000108091,ENSG00000170312,ENSG00000196932,ENSG00000182010,ENSG00000138311,ENSG00000122877,ENSG00000148572,ENSG00000165476,ENSG00000198739,ENSG00000096717,ENSG00000148634,ENSG00000138347,ENSG00000179774,ENSG00000096746,ENSG00000138346,ENSG00000060339,ENSG00000107625,ENSG00000165732,ENSG00000122862,ENSG00000122958,ENSG00000156502,ENSG00000156515,ENSG00000122859,ENSG00000197467,ENSG00000099284,ENSG00000180817,ENSG00000148730,ENSG00000156574,ENSG00000107719,ENSG00000166228,ENSG00000107731,ENSG00000107738,ENSG00000197746,ENSG00000138303,ENSG00000166295,ENSG00000148719,ENSG00000107745,ENSG00000156026,ENSG00000138315,ENSG00000166321,ENSG00000213551,ENSG00000182180,ENSG00000156042,ENSG00000166348,ENSG00000177791,ENSG00000172650,ENSG00000176986,ENSG00000196968,ENSG00000172586,ENSG00000122861,ENSG00000185009,ENSG00000156110,ENSG00000165644,ENSG00000165655,ENSG00000148655,ENSG00000151208,ENSG00000148606,ENSG00000138326,ENSG00000165424,ENSG00000185303,ENSG00000122852,ENSG00000122359,ENSG00000108219,ENSG00000185737,ENSG00000165678,ENSG00000148600,ENSG00000148604,ENSG00000182771,ENSG00000062650,ENSG00000107779,ENSG00000188100,ENSG00000148672,ENSG00000122376,ENSG00000107789,ENSG00000138138,ENSG00000227268,ENSG00000184719,ENSG00000173239,ENSG00000138134,ENSG00000107796,ENSG00000138135,ENSG00000107798,ENSG00000204010,ENSG00000152779,ENSG00000148688,ENSG00000165338,ENSG00000119938,ENSG00000107854,ENSG00000174721,ENSG00000138160,ENSG00000138190,ENSG00000138119,ENSG00000186188,ENSG00000119969,ENSG00000165841,ENSG00000138115,ENSG00000107438,ENSG00000095637,ENSG00000059573,ENSG00000119977,ENSG00000270099,ENSG00000107447,ENSG00000197430,ENSG00000095587,ENSG00000155629,ENSG00000196233,ENSG00000269891,ENSG00000213390,ENSG00000181274,ENSG00000171311,ENSG00000171307,ENSG00000165886,ENSG00000155252,ENSG00000203942,ENSG00000171160,ENSG00000120057,ENSG00000095713,ENSG00000172987,ENSG00000120053,ENSG00000119919,ENSG00000155287,ENSG00000119929,ENSG00000014919,ENSG00000213341,ENSG00000095485,ENSG00000196072,ENSG00000099194,ENSG00000075290,ENSG00000075826,ENSG00000255339,ENSG00000166136,ENSG00000119906,ENSG00000107816,ENSG00000166167,ENSG00000166171,ENSG00000166169,ENSG00000198408,ENSG00000120049,ENSG00000148840,ENSG00000166197,ENSG00000119915,ENSG00000107859,ENSG00000107862,ENSG00000077150,ENSG00000059915,ENSG00000107872,ENSG00000107874,ENSG00000138175,ENSG00000156398,ENSG00000166272,ENSG00000148795,ENSG00000214435,ENSG00000076685,ENSG00000156374,ENSG00000148835,ENSG00000148843,ENSG00000183128,ENSG00000065613,ENSG00000156384,ENSG00000148841,ENSG00000120051,ENSG00000156395,ENSG00000108018,ENSG00000108039,ENSG00000119953,ENSG00000108055,ENSG00000203867,ENSG00000214413,ENSG00000108061,ENSG00000150594,ENSG00000119927,ENSG00000119913,ENSG00000197142,ENSG00000023041,ENSG00000151532,ENSG00000148702,ENSG00000197893,ENSG00000165806,ENSG00000198924,ENSG00000196865,ENSG00000165816,ENSG00000169129,ENSG00000151553,ENSG00000151892,ENSG00000182645,ENSG00000175535,ENSG00000187021,ENSG00000165863,ENSG00000165868,ENSG00000187164,ENSG00000107560,ENSG00000119973,ENSG00000151893,ENSG00000107581,ENSG00000183605,ENSG00000165672,ENSG00000148908,ENSG00000151929,ENSG00000120008,ENSG00000107669,ENSG00000138162,ENSG00000107679,ENSG00000254636,ENSG00000183559,ENSG00000203795,ENSG00000119965,ENSG00000179988,ENSG00000188620,ENSG00000154478,ENSG00000065154,ENSG00000019995,ENSG00000175029,ENSG00000175018,ENSG00000107938,ENSG00000188690,ENSG00000107949,ENSG00000186766,ENSG00000180745,ENSG00000132334,ENSG00000237489,ENSG00000176769,ENSG00000188385,ENSG00000165752,ENSG00000148814,ENSG00000171813,ENSG00000148826,ENSG00000171794,ENSG00000151650,ENSG00000151651,ENSG00000165828,ENSG00000225899,ENSG00000147535,ENSG00000184647,ENSG00000183638,ENSG00000171056,ENSG00000171044,ENSG00000104643,ENSG00000177710,ENSG00000133742,ENSG00000136573,ENSG00000104691,ENSG00000136574,ENSG00000079459,ENSG00000164893,ENSG00000077782,ENSG00000164733,ENSG00000205884,ENSG00000205883,ENSG00000215343,ENSG00000186523,ENSG00000176623,ENSG00000145002,ENSG00000164741,ENSG00000164743,ENSG00000185053,ENSG00000169499,ENSG00000176571,ENSG00000038945,ENSG00000156103,ENSG00000078579,ENSG00000169490,ENSG00000198791,ENSG00000168615,ENSG00000104320,ENSG00000155975,ENSG00000104325,ENSG00000003989,ENSG00000104327,ENSG00000104213,ENSG00000123119,ENSG00000129422,ENSG00000155100,ENSG00000104755,ENSG00000104760,ENSG00000165061,ENSG00000104763,ENSG00000104332,ENSG00000147536,ENSG00000156006,ENSG00000165066,ENSG00000147408,ENSG00000104613,ENSG00000183808,ENSG00000164953,ENSG00000175445,ENSG00000036565,ENSG00000164951,ENSG00000079112,ENSG00000164949,ENSG00000197275,ENSG00000265817,ENSG00000164944,ENSG00000130227,ENSG00000083168,ENSG00000104413,ENSG00000104368,ENSG00000156162,ENSG00000158856,ENSG00000164941,ENSG00000175305,ENSG00000168453,ENSG00000168476,ENSG00000070501,ENSG00000156172,ENSG00000156466,ENSG00000156467,ENSG00000168481,ENSG00000168484,ENSG00000078668,ENSG00000156469,ENSG00000156471,ENSG00000168487,ENSG00000131931,ENSG00000104324,ENSG00000180543,ENSG00000132561,ENSG00000168522,ENSG00000168495,ENSG00000165102,ENSG00000197181,ENSG00000156482,ENSG00000104635,ENSG00000120910,ENSG00000104375,ENSG00000164920,ENSG00000253729,ENSG00000104738,ENSG00000164919,ENSG00000132554,ENSG00000147669,ENSG00000104450,ENSG00000179388,ENSG00000008853,ENSG00000168333,ENSG00000034677,ENSG00000147481,ENSG00000186106,ENSG00000070756,ENSG00000147485,ENSG00000173530,ENSG00000104689,ENSG00000147457,ENSG00000134013,ENSG00000147488,ENSG00000197217,ENSG00000023287,ENSG00000167034,ENSG00000180053,ENSG00000159167,ENSG00000042980,ENSG00000047249,ENSG00000120963,ENSG00000083307,ENSG00000187735,ENSG00000048392,ENSG00000147459,ENSG00000137547,ENSG00000164736,ENSG00000155087,ENSG00000221818,ENSG00000155096,ENSG00000221914,ENSG00000008988,ENSG00000104765,ENSG00000181690,ENSG00000155097,ENSG00000164929,ENSG00000170791,ENSG00000092964,ENSG00000164933,ENSG00000170786,ENSG00000181195,ENSG00000164934,ENSG00000120907,ENSG00000137575,ENSG00000176406,ENSG00000104228,ENSG00000035681,ENSG00000164935,ENSG00000147650,ENSG00000120899,ENSG00000169946,ENSG00000198846,ENSG00000178538,ENSG00000171316,ENSG00000120915,ENSG00000177182,ENSG00000174429,ENSG00000154188,ENSG00000168077,ENSG00000164841,ENSG00000120526,ENSG00000120533,ENSG00000171320,ENSG00000185942,ENSG00000205038,ENSG00000137563,ENSG00000137561,ENSG00000185728,ENSG00000172817,ENSG00000066855,ENSG00000134014,ENSG00000147642,ENSG00000205268,ENSG00000164794,ENSG00000168081,ENSG00000186918,ENSG00000147573,ENSG00000104290,ENSG00000012232,ENSG00000147571,ENSG00000179041,ENSG00000147576,ENSG00000197892,ENSG00000185697,ENSG00000120875,ENSG00000133872,ENSG00000175073,ENSG00000104671,ENSG00000157110,ENSG00000178460,ENSG00000197265,ENSG00000121022,ENSG00000104687,ENSG00000104695,ENSG00000133863,ENSG00000172733,ENSG00000104218,ENSG00000165392,ENSG00000129696,ENSG00000133878,ENSG00000215262,ENSG00000183779,ENSG00000147471,ENSG00000147596,ENSG00000140396,ENSG00000104221,ENSG00000156675,ENSG00000067167,ENSG00000129691,ENSG00000156735,ENSG00000178860,ENSG00000182674,ENSG00000147601,ENSG00000164764,ENSG00000147604,ENSG00000121039,ENSG00000040341,ENSG00000258677,ENSG00000104343,ENSG00000175606,ENSG00000154589,ENSG00000137558,ENSG00000164749,ENSG00000091656,ENSG00000104432,ENSG00000164683,ENSG00000147586,ENSG00000205189,ENSG00000164687,ENSG00000147588,ENSG00000253598,ENSG00000184672,ENSG00000133739,ENSG00000133740,ENSG00000183783,ENSG00000177752,ENSG00000151806,ENSG00000151834,ENSG00000109158,ENSG00000169019,ENSG00000145246,ENSG00000135605,ENSG00000109171,ENSG00000145248,ENSG00000182223,ENSG00000075539,ENSG00000109180,ENSG00000109182,ENSG00000163069,ENSG00000109189,ENSG00000145216,ENSG00000109220,ENSG00000180613,ENSG00000134853,ENSG00000128039,ENSG00000134851,ENSG00000134852,ENSG00000109255,ENSG00000174799,ENSG00000157426,ENSG00000128059,ENSG00000128050,ENSG00000174780,ENSG00000196503,ENSG00000084093,ENSG00000084092,ENSG00000047315,ENSG00000033178,ENSG00000153802,ENSG00000083896,ENSG00000109181,ENSG00000213759,ENSG00000135226,ENSG00000173610,ENSG00000135222,ENSG00000205649,ENSG00000187533,ENSG00000109205,ENSG00000171209,ENSG00000145309,ENSG00000187689,ENSG00000132465,ENSG00000018189,ENSG00000145321,ENSG00000156140,ENSG00000163626,ENSG00000079557,ENSG00000138768,ENSG00000138744,ENSG00000169245,ENSG00000138760,ENSG00000189157,ENSG00000272414,ENSG00000118804,ENSG00000138771,ENSG00000186212,ENSG00000118816,ENSG00000138767,ENSG00000169288,ENSG00000138759,ENSG00000138772,ENSG00000138756,ENSG00000163291,ENSG00000196475,ENSG00000152784,ENSG00000138675,ENSG00000138670,ENSG00000138668,ENSG00000152795,ENSG00000145293,ENSG00000249242,ENSG00000168152,ENSG00000138663,ENSG00000173083,ENSG00000163312,ENSG00000163319,ENSG00000163322,ENSG00000138678,ENSG00000163623,ENSG00000163624,ENSG00000138639,ENSG00000163629,ENSG00000163633,ENSG00000145332,ENSG00000170502,ENSG00000152595,ENSG00000163644,ENSG00000145337,ENSG00000138641,ENSG00000255072,ENSG00000138640,ENSG00000145335,ENSG00000138722,ENSG00000172238,ENSG00000163104,ENSG00000138696,ENSG00000163114,ENSG00000138698,ENSG00000168785,ENSG00000197894,ENSG00000172955,ENSG00000187758,ENSG00000196616,ENSG00000248144,ENSG00000145331,ENSG00000138823,ENSG00000248713,ENSG00000164031,ENSG00000164035,ENSG00000138814,ENSG00000138821,ENSG00000109320,ENSG00000109323,ENSG00000168769,ENSG00000138777,ENSG00000168743,ENSG00000155011,ENSG00000164023,ENSG00000155016,ENSG00000138796,ENSG00000138795,ENSG00000198856,ENSG00000188517,ENSG00000138802,ENSG00000138794,ENSG00000109534,ENSG00000183423,ENSG00000170522,ENSG00000138792,ENSG00000164093,ENSG00000145365,ENSG00000178403,ENSG00000138658,ENSG00000174720,ENSG00000145362,ENSG00000145349,ENSG00000180801,ENSG00000174607,ENSG00000270394,ENSG00000164100,ENSG00000145388,ENSG00000150961,ENSG00000138735,ENSG00000164109,ENSG00000138738,ENSG00000173376,ENSG00000164111,ENSG00000164112,ENSG00000123737,ENSG00000138741,ENSG00000138684,ENSG00000138685,ENSG00000170917,ENSG00000145375,ENSG00000164056,ENSG00000151458,ENSG00000196159,ENSG00000164066,ENSG00000151475,ENSG00000164040,ENSG00000151466,ENSG00000151470,ENSG00000138650,ENSG00000254535,ENSG00000151012,ENSG00000151014,ENSG00000109381,ENSG00000137463,ENSG00000109390,ENSG00000164134,ENSG00000172007,ENSG00000196782,ENSG00000153132,ENSG00000179387,ENSG00000109436,ENSG00000109445,ENSG00000164136,ENSG00000109452,ENSG00000170185,ENSG00000109458,ENSG00000197465,ENSG00000250361,ENSG00000164161,ENSG00000164164,ENSG00000170365,ENSG00000151612,ENSG00000164167,ENSG00000120519,ENSG00000137473,ENSG00000151617,ENSG00000164168,ENSG00000164169,ENSG00000071205,ENSG00000151623,ENSG00000181541,ENSG00000145425,ENSG00000109686,ENSG00000164142,ENSG00000059691,ENSG00000109670,ENSG00000169989,ENSG00000164144,ENSG00000109654,ENSG00000121211,ENSG00000137462,ENSG00000145423,ENSG00000171564,ENSG00000121207,ENSG00000185149,ENSG00000164114,ENSG00000164116,ENSG00000151790,ENSG00000256043,ENSG00000120251,ENSG00000164124,ENSG00000171509,ENSG00000205208,ENSG00000171503,ENSG00000145414,ENSG00000164128,ENSG00000164129,ENSG00000198498,ENSG00000145416,ENSG00000109466,ENSG00000181381,ENSG00000145439,ENSG00000109572,ENSG00000056050,ENSG00000198948,ENSG00000109576,ENSG00000109586,ENSG00000164104,ENSG00000164105,ENSG00000164106,ENSG00000164107,ENSG00000164117,ENSG00000164118,ENSG00000145451,ENSG00000150625,ENSG00000129128,ENSG00000038002,ENSG00000182552,ENSG00000168538,ENSG00000164303,ENSG00000168310,ENSG00000151725,ENSG00000151726,ENSG00000187821,ENSG00000151729,ENSG00000205129,ENSG00000168491,ENSG00000154553,ENSG00000109794,ENSG00000145476,ENSG00000164344,ENSG00000083857,ENSG00000179046,ENSG00000184108,ENSG00000205097,ENSG00000028116,ENSG00000115392,ENSG00000119866,ENSG00000162924,ENSG00000162927,ENSG00000162928,ENSG00000237651,ENSG00000082898,ENSG00000173163,ENSG00000186889,ENSG00000115504,ENSG00000115507,ENSG00000143951,ENSG00000014641,ENSG00000169764,ENSG00000119844,ENSG00000179833,ENSG00000011523,ENSG00000138071,ENSG00000143995,ENSG00000143971,ENSG00000243667,ENSG00000115946,ENSG00000221823,ENSG00000119865,ENSG00000163217,ENSG00000169605,ENSG00000169604,ENSG00000169599,ENSG00000115977,ENSG00000196975,ENSG00000124380,ENSG00000244617,ENSG00000169564,ENSG00000115998,ENSG00000116001,ENSG00000143977,ENSG00000163235,ENSG00000075340,ENSG00000183733,ENSG00000152672,ENSG00000258881,ENSG00000144043,ENSG00000124370,ENSG00000124383,ENSG00000075292,ENSG00000135636,ENSG00000144036,ENSG00000135638,ENSG00000144040,ENSG00000135631,ENSG00000135632,ENSG00000135617,ENSG00000135624,ENSG00000124356,ENSG00000187605,ENSG00000114978,ENSG00000065911,ENSG00000159239,ENSG00000005448,ENSG00000114993,ENSG00000115274,ENSG00000204822,ENSG00000179528,ENSG00000115307,ENSG00000115317,ENSG00000115318,ENSG00000115325,ENSG00000159374,ENSG00000135622,ENSG00000159399,ENSG00000115353,ENSG00000005436,ENSG00000176204,ENSG00000143954,ENSG00000115386,ENSG00000066032,ENSG00000115423,ENSG00000186854,ENSG00000034510,ENSG00000176407,ENSG00000152284,ENSG00000152291,ENSG00000042493,ENSG00000118640,ENSG00000168894,ENSG00000168883,ENSG00000115523,ENSG00000168874,ENSG00000115525,ENSG00000068654,ENSG00000132300,ENSG00000132313,ENSG00000115548,ENSG00000249884,ENSG00000239305,ENSG00000153561,ENSG00000172086,ENSG00000115593,ENSG00000172071,ENSG00000144029,ENSG00000144026,ENSG00000115041,ENSG00000158050,ENSG00000135956,ENSG00000144021,ENSG00000144028,ENSG00000198885,ENSG00000121152,ENSG00000196843,ENSG00000114988,ENSG00000158158,ENSG00000213337,ENSG00000168758,ENSG00000135940,ENSG00000115085,ENSG00000168658,ENSG00000144191,ENSG00000040933,ENSG00000183513,ENSG00000115446,ENSG00000071073,ENSG00000196872,ENSG00000273045,ENSG00000241962,ENSG00000144182,ENSG00000273155,ENSG00000115514,ENSG00000158417,ENSG00000135945,ENSG00000144218,ENSG00000170500,ENSG00000204640,ENSG00000170485,ENSG00000071082,ENSG00000071054,ENSG00000115598,ENSG00000115604,ENSG00000180251,ENSG00000198914,ENSG00000135972,ENSG00000135973,ENSG00000135966,ENSG00000115641,ENSG00000071051,ENSG00000115652,ENSG00000144057,ENSG00000115665,ENSG00000196228,ENSG00000198075,ENSG00000163006,ENSG00000135960,ENSG00000186522,ENSG00000144063,ENSG00000257207,ENSG00000256671,ENSG00000153107,ENSG00000153214,ENSG00000188177,ENSG00000169629,ENSG00000144136,ENSG00000115008,ENSG00000136688,ENSG00000136694,ENSG00000136695,ENSG00000125637,ENSG00000125618,ENSG00000184492,ENSG00000144134,ENSG00000175497,ENSG00000125633,ENSG00000125629,ENSG00000019169,ENSG00000155368,ENSG00000171227,ENSG00000080293,ENSG00000144120,ENSG00000115109,ENSG00000226479,ENSG00000211460,ENSG00000136732,ENSG00000136717,ENSG00000163161,ENSG00000169967,ENSG00000072163,ENSG00000136709,ENSG00000144231,ENSG00000144233,ENSG00000136715,ENSG00000152076,ENSG00000152082,ENSG00000152086,ENSG00000072135,ENSG00000152093,ENSG00000136698,ENSG00000136002,ENSG00000115762,ENSG00000173272,ENSG00000163040,ENSG00000163046,ENSG00000150551,ENSG00000176771,ENSG00000152128,ENSG00000153086,ENSG00000082258,ENSG00000121988,ENSG00000048991,ENSG00000144224,ENSG00000115850,ENSG00000076003,ENSG00000115866,ENSG00000121966,ENSG00000150540,ENSG00000144228,ENSG00000144227,ENSG00000075884,ENSG00000121964,ENSG00000121989,ENSG00000115947,ENSG00000204406,ENSG00000135999,ENSG00000115963,ENSG00000123609,ENSG00000080345,ENSG00000183091,ENSG00000162980,ENSG00000115145,ENSG00000196504,ENSG00000177917,ENSG00000144278,ENSG00000153234,ENSG00000136541,ENSG00000115170,ENSG00000153237,ENSG00000144283,ENSG00000163331,ENSG00000115183,ENSG00000123636,ENSG00000136560,ENSG00000115233,ENSG00000136535,ENSG00000115267,ENSG00000115271,ENSG00000182263,ENSG00000082438,ENSG00000169507,ENSG00000136531,ENSG00000178662,ENSG00000123607,ENSG00000169432,ENSG00000163092,ENSG00000172292,ENSG00000152253,ENSG00000081479,ENSG00000163093,ENSG00000251569,ENSG00000239474,ENSG00000138399,ENSG00000138398,ENSG00000138385,ENSG00000144357,ENSG00000204335,ENSG00000128683,ENSG00000115806,ENSG00000123600,ENSG00000115827,ENSG00000077380,ENSG00000128708,ENSG00000172878,ENSG00000115844,ENSG00000152256,ENSG00000091428,ENSG00000091436,ENSG00000144354,ENSG00000172845,ENSG00000217236,ENSG00000163328,ENSG00000115935,ENSG00000115966,ENSG00000154518,ENSG00000174279,ENSG00000170178,ENSG00000128710,ENSG00000175879,ENSG00000170166,ENSG00000170144,ENSG00000116044,ENSG00000018510,ENSG00000196659,ENSG00000197557,ENSG00000128655,ENSG00000079156,ENSG00000079150,ENSG00000116095,ENSG00000144331,ENSG00000163510,ENSG00000170035,ENSG00000115232,ENSG00000188452,ENSG00000162992,ENSG00000138434,ENSG00000115252,ENSG00000077232,ENSG00000061676,ENSG00000162999,ENSG00000144369,ENSG00000163012,ENSG00000003436,ENSG00000144366,ENSG00000204262,ENSG00000115368,ENSG00000138449,ENSG00000128694,ENSG00000128699,ENSG00000064933,ENSG00000187699,ENSG00000198130,ENSG00000151690,ENSG00000189362,ENSG00000138386,ENSG00000115415,ENSG00000138378,ENSG00000144339,ENSG00000196950,ENSG00000118997,ENSG00000081320,ENSG00000138411,ENSG00000115524,ENSG00000115520,ENSG00000144381,ENSG00000115541,ENSG00000270757,ENSG00000115540,ENSG00000152430,ENSG00000115896,ENSG00000119042,ENSG00000196141,ENSG00000163535,ENSG00000013441,ENSG00000115942,ENSG00000155744,ENSG00000119013,ENSG00000064012,ENSG00000003393,ENSG00000138395,ENSG00000182329,ENSG00000116030,ENSG00000163596,ENSG00000119004,ENSG00000138443,ENSG00000173166,ENSG00000163599,ENSG00000118257,ENSG00000114933,ENSG00000023228,ENSG00000114942,ENSG00000204186,ENSG00000114948,ENSG00000235118,ENSG00000144401,ENSG00000163249,ENSG00000178385,ENSG00000118231,ENSG00000163254,ENSG00000138413,ENSG00000115020,ENSG00000144407,ENSG00000168530,ENSG00000115365,ENSG00000178568,ENSG00000030419,ENSG00000144451,ENSG00000174453,ENSG00000144452,ENSG00000115414,ENSG00000118242,ENSG00000115457,ENSG00000115461,ENSG00000118245,ENSG00000163464,ENSG00000127837,ENSG00000127838,ENSG00000135926,ENSG00000127831,ENSG00000135913,ENSG00000144580,ENSG00000115568,ENSG00000074582,ENSG00000163481,ENSG00000163482,ENSG00000135912,ENSG00000115592,ENSG00000163499,ENSG00000181378,ENSG00000163501,ENSG00000115657,ENSG00000163521,ENSG00000115661,ENSG00000127824,ENSG00000243910,ENSG00000182698,ENSG00000175084,ENSG00000072195,ENSG00000144591,ENSG00000123989,ENSG00000188760,ENSG00000123999,ENSG00000116120,ENSG00000124003,ENSG00000123983,ENSG00000152049,ENSG00000171951,ENSG00000152056,ENSG00000085449,ENSG00000135900,ENSG00000135919,ENSG00000124019,ENSG00000036257,ENSG00000135905,ENSG00000169047,ENSG00000144468,ENSG00000081052,ENSG00000169031,ENSG00000168958,ENSG00000135917,ENSG00000123977,ENSG00000153820,ENSG00000187957,ENSG00000153832,ENSG00000163053,ENSG00000135899,ENSG00000185404,ENSG00000067066,ENSG00000173699,ENSG00000204128,ENSG00000115053,ENSG00000187514,ENSG00000144524,ENSG00000163273,ENSG00000171551,ENSG00000237412,ENSG00000115468,ENSG00000115474,ENSG00000066248,ENSG00000115488,ENSG00000085978,ENSG00000130561,ENSG00000242515,ENSG00000167165,ENSG00000240224,ENSG00000244474,ENSG00000243135,ENSG00000072080,ENSG00000188042,ENSG00000157985,ENSG00000198612,ENSG00000163359,ENSG00000115648,ENSG00000124839,ENSG00000184182,ENSG00000258984,ENSG00000132330,ENSG00000178752,ENSG00000144485,ENSG00000182083,ENSG00000188542,ENSG00000172482,ENSG00000122085,ENSG00000115677,ENSG00000168385,ENSG00000176946,ENSG00000168397,ENSG00000168393,ENSG00000204099,ENSG00000188011
TF	Factor: GATA-3; motif: AGATAA	TF:M01878	0.000453494	10149	2635	1479	ENSG00000123908,ENSG00000167702,ENSG00000160972,ENSG00000254402,ENSG00000213563,ENSG00000147676,ENSG00000161016,ENSG00000197363,ENSG00000170631,ENSG00000180155,ENSG00000160882,ENSG00000179142,ENSG00000176956,ENSG00000104524,ENSG00000181135,ENSG00000181085,ENSG00000179950,ENSG00000186583,ENSG00000178896,ENSG00000185000,ENSG00000160948,ENSG00000104447,ENSG00000147677,ENSG00000147679,ENSG00000164754,ENSG00000205002,ENSG00000164758,ENSG00000182197,ENSG00000177570,ENSG00000164761,ENSG00000184374,ENSG00000136960,ENSG00000187955,ENSG00000172172,ENSG00000136986,ENSG00000156787,ENSG00000147689,ENSG00000189376,ENSG00000259305,ENSG00000156802,ENSG00000175946,ENSG00000104537,ENSG00000214814,ENSG00000164983,ENSG00000183665,ENSG00000147687,ENSG00000147684,ENSG00000104549,ENSG00000164961,ENSG00000136997,ENSG00000147697,ENSG00000153310,ENSG00000258417,ENSG00000253117,ENSG00000132297,ENSG00000184156,ENSG00000129295,ENSG00000165071,ENSG00000129292,ENSG00000042832,ENSG00000155926,ENSG00000104419,ENSG00000066827,ENSG00000147724,ENSG00000108094,ENSG00000108100,ENSG00000177291,ENSG00000177283,ENSG00000148513,ENSG00000198105,ENSG00000189180,ENSG00000075407,ENSG00000165733,ENSG00000169826,ENSG00000169813,ENSG00000169740,ENSG00000187783,ENSG00000107551,ENSG00000165507,ENSG00000256574,ENSG00000172671,ENSG00000172661,ENSG00000204179,ENSG00000204176,ENSG00000204174,ENSG00000170324,ENSG00000107643,ENSG00000165383,ENSG00000204161,ENSG00000178645,ENSG00000197444,ENSG00000227345,ENSG00000204152,ENSG00000178440,ENSG00000188611,ENSG00000204147,ENSG00000148584,ENSG00000185532,ENSG00000177613,ENSG00000107984,ENSG00000165471,ENSG00000150275,ENSG00000249860,ENSG00000122952,ENSG00000151151,ENSG00000122873,ENSG00000148541,ENSG00000165449,ENSG00000151150,ENSG00000170312,ENSG00000072422,ENSG00000196932,ENSG00000183346,ENSG00000150347,ENSG00000182010,ENSG00000138311,ENSG00000171988,ENSG00000165476,ENSG00000183230,ENSG00000198739,ENSG00000096717,ENSG00000138347,ENSG00000108187,ENSG00000096746,ENSG00000138346,ENSG00000138336,ENSG00000060339,ENSG00000107625,ENSG00000198954,ENSG00000122862,ENSG00000122958,ENSG00000156502,ENSG00000156510,ENSG00000075073,ENSG00000122859,ENSG00000156521,ENSG00000180817,ENSG00000172731,ENSG00000148730,ENSG00000138316,ENSG00000107738,ENSG00000197746,ENSG00000122863,ENSG00000138303,ENSG00000107745,ENSG00000138308,ENSG00000122884,ENSG00000166321,ENSG00000122882,ENSG00000138286,ENSG00000213551,ENSG00000182180,ENSG00000138279,ENSG00000166343,ENSG00000166317,ENSG00000176986,ENSG00000196968,ENSG00000166507,ENSG00000035403,ENSG00000156110,ENSG00000188716,ENSG00000079393,ENSG00000165637,ENSG00000108179,ENSG00000188199,ENSG00000228570,ENSG00000133661,ENSG00000133678,ENSG00000189129,ENSG00000122378,ENSG00000108219,ENSG00000178217,ENSG00000185737,ENSG00000165678,ENSG00000204033,ENSG00000148602,ENSG00000148604,ENSG00000122367,ENSG00000107779,ENSG00000184923,ENSG00000214562,ENSG00000138138,ENSG00000184719,ENSG00000204022,ENSG00000182333,ENSG00000204021,ENSG00000204020,ENSG00000173239,ENSG00000138134,ENSG00000107796,ENSG00000138135,ENSG00000107798,ENSG00000119917,ENSG00000204010,ENSG00000185745,ENSG00000152778,ENSG00000152779,ENSG00000152782,ENSG00000138182,ENSG00000148688,ENSG00000148677,ENSG00000180628,ENSG00000165338,ENSG00000119938,ENSG00000095564,ENSG00000198060,ENSG00000119912,ENSG00000138160,ENSG00000186188,ENSG00000095464,ENSG00000148690,ENSG00000108231,ENSG00000176273,ENSG00000138193,ENSG00000173145,ENSG00000108239,ENSG00000108242,ENSG00000165841,ENSG00000138109,ENSG00000173124,ENSG00000107438,ENSG00000059573,ENSG00000119977,ENSG00000138185,ENSG00000270099,ENSG00000188649,ENSG00000177853,ENSG00000095585,ENSG00000107447,ENSG00000197430,ENSG00000269891,ENSG00000213390,ENSG00000052749,ENSG00000171311,ENSG00000171307,ENSG00000155229,ENSG00000155252,ENSG00000171160,ENSG00000155256,ENSG00000120057,ENSG00000166024,ENSG00000119943,ENSG00000172987,ENSG00000120053,ENSG00000119919,ENSG00000155287,ENSG00000198018,ENSG00000119929,ENSG00000014919,ENSG00000023839,ENSG00000120054,ENSG00000095485,ENSG00000196072,ENSG00000099194,ENSG00000075290,ENSG00000075826,ENSG00000075891,ENSG00000119906,ENSG00000138136,ENSG00000166167,ENSG00000166171,ENSG00000166169,ENSG00000120049,ENSG00000166189,ENSG00000198728,ENSG00000166197,ENSG00000119915,ENSG00000107862,ENSG00000059915,ENSG00000107872,ENSG00000107874,ENSG00000138111,ENSG00000166272,ENSG00000148795,ENSG00000214435,ENSG00000235376,ENSG00000173915,ENSG00000148843,ENSG00000138172,ENSG00000107960,ENSG00000065618,ENSG00000156384,ENSG00000197748,ENSG00000148834,ENSG00000065621,ENSG00000120051,ENSG00000156395,ENSG00000108039,ENSG00000148700,ENSG00000119953,ENSG00000138166,ENSG00000108055,ENSG00000203867,ENSG00000214413,ENSG00000119927,ENSG00000119913,ENSG00000023041,ENSG00000151532,ENSG00000148737,ENSG00000197893,ENSG00000148735,ENSG00000198924,ENSG00000196865,ENSG00000095627,ENSG00000165816,ENSG00000099204,ENSG00000151553,ENSG00000165832,ENSG00000151892,ENSG00000203837,ENSG00000175535,ENSG00000187021,ENSG00000165650,ENSG00000165669,ENSG00000107581,ENSG00000119979,ENSG00000183605,ENSG00000165672,ENSG00000151929,ENSG00000197771,ENSG00000107651,ENSG00000120008,ENSG00000107669,ENSG00000107672,ENSG00000107679,ENSG00000254636,ENSG00000187908,ENSG00000213185,ENSG00000203795,ENSG00000179988,ENSG00000095574,ENSG00000196177,ENSG00000188620,ENSG00000188816,ENSG00000154473,ENSG00000065154,ENSG00000107902,ENSG00000019995,ENSG00000175029,ENSG00000175018,ENSG00000154485,ENSG00000188690,ENSG00000107949,ENSG00000089876,ENSG00000203780,ENSG00000154493,ENSG00000188916,ENSG00000214285,ENSG00000180745,ENSG00000132334,ENSG00000148773,ENSG00000108001,ENSG00000237489,ENSG00000165752,ENSG00000148826,ENSG00000151650,ENSG00000127884,ENSG00000148824,ENSG00000214279,ENSG00000130649,ENSG00000225899,ENSG00000184647,ENSG00000171056,ENSG00000258724,ENSG00000147548,ENSG00000185015,ENSG00000254093,ENSG00000104643,ENSG00000177710,ENSG00000136573,ENSG00000104691,ENSG00000136574,ENSG00000165046,ENSG00000154328,ENSG00000253649,ENSG00000164879,ENSG00000104267,ENSG00000079459,ENSG00000147614,ENSG00000164893,ENSG00000123124,ENSG00000205884,ENSG00000205883,ENSG00000233050,ENSG00000215343,ENSG00000176623,ENSG00000232948,ENSG00000145002,ENSG00000170289,ENSG00000250305,ENSG00000164741,ENSG00000164743,ENSG00000185053,ENSG00000176571,ENSG00000038945,ENSG00000155970,ENSG00000169495,ENSG00000198791,ENSG00000168615,ENSG00000104320,ENSG00000155975,ENSG00000003987,ENSG00000104325,ENSG00000003989,ENSG00000197140,ENSG00000104327,ENSG00000104213,ENSG00000123119,ENSG00000129422,ENSG00000253250,ENSG00000168619,ENSG00000155099,ENSG00000155100,ENSG00000147606,ENSG00000104755,ENSG00000104760,ENSG00000079102,ENSG00000176907,ENSG00000165061,ENSG00000147533,ENSG00000147536,ENSG00000205133,ENSG00000171428,ENSG00000156006,ENSG00000188343,ENSG00000156011,ENSG00000158669,ENSG00000147408,ENSG00000104613,ENSG00000183808,ENSG00000164953,ENSG00000036565,ENSG00000164949,ENSG00000168546,ENSG00000265817,ENSG00000147443,ENSG00000164944,ENSG00000130227,ENSG00000158806,ENSG00000104368,ENSG00000156162,ENSG00000158856,ENSG00000164941,ENSG00000104365,ENSG00000156170,ENSG00000070501,ENSG00000156467,ENSG00000168484,ENSG00000168575,ENSG00000176209,ENSG00000147434,ENSG00000169439,ENSG00000131931,ENSG00000120925,ENSG00000104324,ENSG00000180543,ENSG00000104341,ENSG00000254673,ENSG00000168522,ENSG00000185900,ENSG00000168495,ENSG00000197181,ENSG00000132541,ENSG00000104356,ENSG00000120910,ENSG00000104361,ENSG00000132549,ENSG00000253729,ENSG00000248235,ENSG00000104738,ENSG00000158941,ENSG00000164919,ENSG00000132554,ENSG00000156509,ENSG00000169139,ENSG00000034239,ENSG00000179388,ENSG00000019549,ENSG00000168333,ENSG00000034677,ENSG00000186106,ENSG00000147485,ENSG00000147488,ENSG00000197217,ENSG00000196711,ENSG00000147454,ENSG00000082556,ENSG00000159167,ENSG00000042980,ENSG00000047249,ENSG00000164924,ENSG00000134028,ENSG00000104490,ENSG00000069206,ENSG00000187735,ENSG00000120992,ENSG00000164736,ENSG00000104237,ENSG00000206579,ENSG00000147437,ENSG00000104756,ENSG00000167904,ENSG00000184661,ENSG00000137574,ENSG00000221818,ENSG00000155096,ENSG00000221914,ENSG00000164930,ENSG00000164933,ENSG00000170786,ENSG00000164934,ENSG00000120907,ENSG00000104331,ENSG00000169122,ENSG00000015592,ENSG00000167910,ENSG00000137575,ENSG00000104228,ENSG00000035681,ENSG00000147647,ENSG00000164935,ENSG00000147650,ENSG00000120899,ENSG00000178538,ENSG00000164830,ENSG00000174429,ENSG00000154188,ENSG00000147655,ENSG00000104408,ENSG00000147419,ENSG00000164841,ENSG00000120526,ENSG00000120533,ENSG00000205038,ENSG00000168078,ENSG00000137561,ENSG00000180828,ENSG00000147654,ENSG00000172817,ENSG00000104442,ENSG00000189233,ENSG00000066855,ENSG00000134014,ENSG00000147642,ENSG00000205268,ENSG00000186918,ENSG00000214050,ENSG00000104290,ENSG00000164796,ENSG00000147571,ENSG00000179041,ENSG00000169085,ENSG00000197892,ENSG00000185697,ENSG00000104660,ENSG00000177669,ENSG00000104671,ENSG00000157110,ENSG00000178460,ENSG00000197265,ENSG00000178125,ENSG00000253457,ENSG00000121022,ENSG00000104687,ENSG00000104218,ENSG00000046889,ENSG00000198042,ENSG00000133874,ENSG00000165084,ENSG00000137573,ENSG00000215262,ENSG00000137571,ENSG00000147596,ENSG00000156675,ENSG00000169154,ENSG00000187840,ENSG00000147592,ENSG00000129691,ENSG00000147465,ENSG00000175324,ENSG00000156735,ENSG00000178860,ENSG00000104321,ENSG00000182674,ENSG00000147601,ENSG00000164764,ENSG00000040341,ENSG00000154582,ENSG00000154589,ENSG00000104381,ENSG00000137558,ENSG00000091656,ENSG00000164751,ENSG00000171033,ENSG00000104427,ENSG00000104432,ENSG00000104435,ENSG00000164683,ENSG00000147586,ENSG00000076554,ENSG00000205189,ENSG00000076641,ENSG00000147588,ENSG00000205186,ENSG00000170323,ENSG00000197416,ENSG00000253598,ENSG00000104231,ENSG00000164695,ENSG00000104497,ENSG00000184672,ENSG00000133740,ENSG00000183783,ENSG00000177752,ENSG00000163281,ENSG00000163285,ENSG00000109158,ENSG00000163288,ENSG00000169019,ENSG00000145246,ENSG00000145244,ENSG00000074966,ENSG00000109171,ENSG00000182223,ENSG00000075539,ENSG00000109180,ENSG00000145247,ENSG00000188993,ENSG00000163069,ENSG00000109189,ENSG00000226887,ENSG00000184178,ENSG00000072201,ENSG00000109220,ENSG00000134853,ENSG00000128039,ENSG00000134852,ENSG00000163440,ENSG00000109255,ENSG00000090989,ENSG00000174799,ENSG00000109265,ENSG00000157426,ENSG00000249693,ENSG00000171476,ENSG00000047315,ENSG00000150471,ENSG00000205678,ENSG00000145241,ENSG00000035720,ENSG00000109163,ENSG00000153802,ENSG00000187054,ENSG00000185873,ENSG00000087128,ENSG00000197888,ENSG00000196620,ENSG00000109181,ENSG00000135220,ENSG00000171234,ENSG00000213759,ENSG00000135226,ENSG00000156096,ENSG00000271271,ENSG00000173610,ENSG00000109193,ENSG00000126545,ENSG00000135222,ENSG00000126549,ENSG00000205649,ENSG00000126550,ENSG00000187533,ENSG00000109205,ENSG00000181617,ENSG00000171209,ENSG00000145309,ENSG00000171201,ENSG00000171199,ENSG00000171195,ENSG00000178522,ENSG00000132464,ENSG00000132465,ENSG00000018189,ENSG00000173542,ENSG00000080493,ENSG00000145321,ENSG00000056291,ENSG00000156140,ENSG00000132466,ENSG00000163631,ENSG00000081051,ENSG00000079557,ENSG00000169435,ENSG00000169429,ENSG00000124875,ENSG00000163739,ENSG00000163736,ENSG00000163735,ENSG00000081041,ENSG00000163738,ENSG00000182585,ENSG00000124882,ENSG00000109321,ENSG00000163743,ENSG00000174796,ENSG00000138769,ENSG00000138757,ENSG00000156194,ENSG00000138744,ENSG00000198301,ENSG00000138755,ENSG00000169245,ENSG00000169248,ENSG00000138750,ENSG00000189157,ENSG00000272414,ENSG00000118804,ENSG00000138771,ENSG00000186212,ENSG00000138758,ENSG00000118816,ENSG00000156234,ENSG00000169288,ENSG00000138772,ENSG00000138756,ENSG00000163291,ENSG00000156269,ENSG00000196475,ENSG00000163297,ENSG00000138669,ENSG00000138670,ENSG00000249242,ENSG00000168152,ENSG00000189308,ENSG00000173085,ENSG00000173083,ENSG00000163312,ENSG00000163319,ENSG00000138639,ENSG00000109339,ENSG00000145283,ENSG00000163633,ENSG00000172493,ENSG00000145332,ENSG00000170509,ENSG00000198189,ENSG00000170502,ENSG00000152583,ENSG00000152591,ENSG00000029559,ENSG00000118762,ENSG00000163644,ENSG00000138642,ENSG00000145337,ENSG00000138641,ENSG00000255072,ENSG00000177432,ENSG00000180346,ENSG00000145335,ENSG00000138722,ENSG00000184305,ENSG00000152208,ENSG00000163104,ENSG00000163106,ENSG00000163110,ENSG00000138696,ENSG00000163114,ENSG00000163116,ENSG00000168785,ENSG00000164024,ENSG00000197894,ENSG00000198099,ENSG00000172955,ENSG00000187758,ENSG00000196616,ENSG00000248144,ENSG00000196344,ENSG00000070190,ENSG00000109270,ENSG00000145358,ENSG00000164035,ENSG00000153064,ENSG00000138821,ENSG00000145354,ENSG00000164037,ENSG00000164038,ENSG00000164039,ENSG00000138778,ENSG00000169836,ENSG00000168772,ENSG00000236699,ENSG00000138785,ENSG00000164022,ENSG00000250298,ENSG00000138801,ENSG00000164023,ENSG00000155016,ENSG00000138796,ENSG00000138795,ENSG00000109475,ENSG00000198856,ENSG00000164089,ENSG00000188517,ENSG00000138802,ENSG00000005059,ENSG00000123739,ENSG00000205403,ENSG00000109534,ENSG00000180245,ENSG00000183423,ENSG00000138798,ENSG00000174749,ENSG00000073331,ENSG00000178403,ENSG00000138658,ENSG00000174720,ENSG00000145362,ENSG00000180801,ENSG00000138653,ENSG00000270394,ENSG00000174599,ENSG00000164100,ENSG00000145388,ENSG00000172403,ENSG00000172399,ENSG00000145390,ENSG00000145384,ENSG00000164109,ENSG00000173376,ENSG00000050730,ENSG00000186867,ENSG00000164111,ENSG00000123737,ENSG00000138686,ENSG00000138741,ENSG00000138688,ENSG00000138684,ENSG00000181004,ENSG00000142731,ENSG00000164073,ENSG00000164074,ENSG00000164040,ENSG00000151466,ENSG00000151470,ENSG00000254535,ENSG00000189184,ENSG00000151012,ENSG00000151014,ENSG00000137463,ENSG00000109390,ENSG00000172007,ENSG00000145391,ENSG00000085871,ENSG00000205301,ENSG00000179387,ENSG00000109445,ENSG00000164136,ENSG00000109452,ENSG00000153147,ENSG00000197465,ENSG00000250361,ENSG00000170180,ENSG00000164161,ENSG00000164162,ENSG00000164163,ENSG00000170365,ENSG00000151611,ENSG00000164167,ENSG00000250673,ENSG00000120519,ENSG00000151615,ENSG00000137473,ENSG00000151617,ENSG00000164168,ENSG00000164169,ENSG00000071205,ENSG00000151623,ENSG00000234828,ENSG00000198589,ENSG00000181541,ENSG00000109686,ENSG00000164142,ENSG00000059691,ENSG00000109670,ENSG00000170006,ENSG00000169989,ENSG00000164144,ENSG00000137460,ENSG00000109654,ENSG00000121211,ENSG00000145428,ENSG00000171566,ENSG00000171564,ENSG00000171560,ENSG00000171557,ENSG00000121207,ENSG00000151962,ENSG00000185149,ENSG00000164114,ENSG00000164116,ENSG00000061918,ENSG00000151790,ENSG00000109738,ENSG00000120251,ENSG00000164125,ENSG00000164124,ENSG00000171509,ENSG00000205208,ENSG00000171503,ENSG00000171497,ENSG00000052795,ENSG00000164123,ENSG00000164128,ENSG00000164129,ENSG00000151005,ENSG00000198498,ENSG00000248771,ENSG00000248329,ENSG00000183439,ENSG00000170088,ENSG00000229894,ENSG00000052802,ENSG00000109472,ENSG00000038295,ENSG00000196104,ENSG00000109511,ENSG00000137628,ENSG00000181381,ENSG00000129116,ENSG00000154447,ENSG00000137601,ENSG00000109572,ENSG00000198948,ENSG00000109576,ENSG00000174473,ENSG00000164104,ENSG00000164106,ENSG00000164107,ENSG00000164117,ENSG00000164118,ENSG00000168594,ENSG00000150625,ENSG00000150627,ENSG00000164122,ENSG00000129128,ENSG00000150630,ENSG00000038002,ENSG00000218336,ENSG00000177300,ENSG00000185758,ENSG00000168564,ENSG00000182552,ENSG00000168538,ENSG00000173320,ENSG00000164303,ENSG00000151725,ENSG00000151729,ENSG00000164323,ENSG00000109762,ENSG00000109771,ENSG00000109775,ENSG00000205129,ENSG00000168491,ENSG00000154553,ENSG00000154556,ENSG00000164342,ENSG00000164344,ENSG00000088926,ENSG00000272297,ENSG00000168412,ENSG00000179059,ENSG00000179046,ENSG00000184108,ENSG00000205097,ENSG00000028116,ENSG00000119866,ENSG00000162924,ENSG00000162927,ENSG00000162929,ENSG00000237651,ENSG00000115464,ENSG00000170264,ENSG00000186889,ENSG00000115507,ENSG00000143951,ENSG00000014641,ENSG00000143952,ENSG00000197329,ENSG00000119862,ENSG00000119844,ENSG00000143995,ENSG00000243667,ENSG00000273398,ENSG00000221823,ENSG00000115956,ENSG00000204923,ENSG00000169621,ENSG00000163219,ENSG00000163217,ENSG00000183607,ENSG00000169605,ENSG00000169604,ENSG00000198380,ENSG00000196975,ENSG00000124380,ENSG00000059728,ENSG00000115998,ENSG00000116001,ENSG00000116005,ENSG00000143977,ENSG00000035141,ENSG00000075340,ENSG00000183733,ENSG00000152672,ENSG00000116031,ENSG00000258881,ENSG00000144031,ENSG00000144043,ENSG00000124370,ENSG00000124383,ENSG00000124374,ENSG00000075292,ENSG00000135631,ENSG00000116127,ENSG00000144035,ENSG00000144048,ENSG00000187833,ENSG00000124356,ENSG00000114956,ENSG00000187605,ENSG00000114978,ENSG00000065911,ENSG00000264324,ENSG00000188687,ENSG00000159239,ENSG00000005448,ENSG00000114993,ENSG00000239779,ENSG00000115275,ENSG00000179528,ENSG00000115289,ENSG00000115307,ENSG00000115317,ENSG00000159374,ENSG00000135622,ENSG00000115363,ENSG00000005436,ENSG00000176204,ENSG00000143954,ENSG00000172023,ENSG00000115386,ENSG00000172016,ENSG00000163541,ENSG00000176407,ENSG00000152291,ENSG00000042493,ENSG00000115486,ENSG00000168894,ENSG00000168887,ENSG00000168878,ENSG00000132305,ENSG00000132313,ENSG00000115548,ENSG00000115561,ENSG00000239305,ENSG00000153563,ENSG00000185304,ENSG00000115593,ENSG00000214336,ENSG00000153574,ENSG00000144029,ENSG00000144010,ENSG00000144015,ENSG00000188886,ENSG00000084090,ENSG00000163121,ENSG00000196843,ENSG00000249715,ENSG00000114988,ENSG00000158158,ENSG00000135940,ENSG00000115073,ENSG00000228486,ENSG00000144191,ENSG00000040933,ENSG00000183513,ENSG00000115446,ENSG00000071073,ENSG00000135951,ENSG00000273045,ENSG00000241962,ENSG00000144182,ENSG00000273155,ENSG00000158411,ENSG00000185414,ENSG00000185674,ENSG00000144214,ENSG00000115514,ENSG00000158417,ENSG00000144218,ENSG00000115526,ENSG00000204640,ENSG00000175874,ENSG00000196460,ENSG00000071054,ENSG00000115590,ENSG00000115594,ENSG00000115602,ENSG00000115604,ENSG00000115607,ENSG00000180251,ENSG00000170417,ENSG00000198914,ENSG00000135974,ENSG00000115641,ENSG00000115652,ENSG00000196228,ENSG00000198075,ENSG00000135968,ENSG00000169756,ENSG00000153201,ENSG00000163006,ENSG00000135960,ENSG00000186522,ENSG00000256977,ENSG00000144061,ENSG00000257207,ENSG00000256671,ENSG00000153094,ENSG00000153208,ENSG00000144161,ENSG00000169629,ENSG00000114999,ENSG00000125630,ENSG00000144130,ENSG00000115008,ENSG00000125538,ENSG00000125571,ENSG00000136688,ENSG00000136696,ENSG00000136695,ENSG00000136697,ENSG00000136689,ENSG00000125637,ENSG00000136682,ENSG00000088205,ENSG00000163064,ENSG00000115107,ENSG00000163075,ENSG00000144120,ENSG00000088179,ENSG00000115109,ENSG00000144118,ENSG00000115112,ENSG00000155438,ENSG00000211460,ENSG00000136732,ENSG00000237524,ENSG00000136717,ENSG00000186684,ENSG00000163161,ENSG00000169967,ENSG00000115718,ENSG00000163166,ENSG00000144230,ENSG00000144231,ENSG00000144233,ENSG00000136710,ENSG00000136718,ENSG00000173302,ENSG00000136002,ENSG00000152102,ENSG00000115762,ENSG00000188219,ENSG00000183840,ENSG00000176771,ENSG00000153086,ENSG00000082258,ENSG00000176601,ENSG00000121988,ENSG00000048991,ENSG00000115850,ENSG00000115866,ENSG00000121966,ENSG00000150540,ENSG00000168702,ENSG00000075884,ENSG00000121964,ENSG00000121989,ENSG00000135999,ENSG00000168280,ENSG00000150556,ENSG00000168288,ENSG00000115963,ENSG00000184898,ENSG00000123610,ENSG00000080345,ENSG00000183091,ENSG00000182389,ENSG00000196504,ENSG00000177519,ENSG00000153234,ENSG00000136542,ENSG00000115165,ENSG00000123612,ENSG00000115170,ENSG00000007001,ENSG00000163331,ENSG00000196151,ENSG00000115221,ENSG00000153250,ENSG00000136560,ENSG00000115233,ENSG00000136535,ENSG00000144290,ENSG00000197635,ENSG00000115263,ENSG00000115271,ENSG00000184611,ENSG00000115290,ENSG00000169507,ENSG00000153253,ENSG00000136531,ENSG00000178662,ENSG00000123607,ENSG00000144285,ENSG00000169432,ENSG00000163092,ENSG00000198648,ENSG00000163072,ENSG00000152253,ENSG00000073734,ENSG00000073737,ENSG00000081479,ENSG00000239474,ENSG00000138399,ENSG00000138398,ENSG00000154479,ENSG00000144362,ENSG00000213160,ENSG00000138382,ENSG00000144357,ENSG00000071909,ENSG00000204335,ENSG00000128683,ENSG00000123600,ENSG00000071967,ENSG00000077380,ENSG00000115840,ENSG00000128708,ENSG00000172878,ENSG00000115844,ENSG00000152256,ENSG00000144354,ENSG00000138430,ENSG00000217236,ENSG00000138433,ENSG00000144306,ENSG00000163328,ENSG00000115935,ENSG00000138435,ENSG00000128656,ENSG00000115966,ENSG00000154518,ENSG00000144320,ENSG00000174279,ENSG00000170178,ENSG00000128652,ENSG00000128645,ENSG00000128654,ENSG00000170144,ENSG00000116044,ENSG00000018510,ENSG00000196659,ENSG00000155636,ENSG00000079156,ENSG00000204311,ENSG00000079150,ENSG00000116095,ENSG00000155657,ENSG00000163492,ENSG00000163510,ENSG00000115232,ENSG00000188452,ENSG00000162992,ENSG00000150722,ENSG00000115252,ENSG00000162998,ENSG00000061676,ENSG00000162999,ENSG00000163002,ENSG00000170396,ENSG00000065548,ENSG00000144369,ENSG00000064989,ENSG00000003436,ENSG00000144366,ENSG00000168542,ENSG00000204262,ENSG00000115368,ENSG00000138449,ENSG00000151687,ENSG00000128694,ENSG00000187699,ENSG00000138379,ENSG00000151689,ENSG00000151690,ENSG00000189362,ENSG00000115415,ENSG00000173559,ENSG00000138411,ENSG00000144395,ENSG00000119041,ENSG00000187944,ENSG00000065413,ENSG00000115540,ENSG00000162944,ENSG00000247626,ENSG00000115896,ENSG00000119042,ENSG00000178074,ENSG00000162971,ENSG00000162972,ENSG00000196141,ENSG00000138356,ENSG00000240344,ENSG00000196290,ENSG00000155744,ENSG00000119013,ENSG00000003402,ENSG00000003400,ENSG00000064012,ENSG00000155755,ENSG00000082126,ENSG00000003393,ENSG00000138395,ENSG00000055044,ENSG00000163596,ENSG00000138380,ENSG00000144426,ENSG00000138443,ENSG00000173166,ENSG00000178562,ENSG00000163600,ENSG00000114933,ENSG00000183671,ENSG00000204186,ENSG00000114948,ENSG00000235118,ENSG00000232125,ENSG00000144410,ENSG00000144401,ENSG00000163249,ENSG00000178385,ENSG00000163254,ENSG00000168582,ENSG00000138413,ENSG00000115020,ENSG00000078018,ENSG00000144406,ENSG00000197713,ENSG00000115361,ENSG00000168530,ENSG00000115365,ENSG00000021826,ENSG00000144451,ENSG00000174453,ENSG00000144452,ENSG00000138363,ENSG00000118242,ENSG00000115425,ENSG00000163449,ENSG00000079246,ENSG00000144583,ENSG00000197756,ENSG00000115461,ENSG00000118245,ENSG00000188282,ENSG00000163464,ENSG00000163466,ENSG00000135926,ENSG00000158428,ENSG00000115568,ENSG00000074582,ENSG00000163482,ENSG00000135912,ENSG00000135929,ENSG00000115592,ENSG00000171450,ENSG00000163497,ENSG00000163499,ENSG00000181378,ENSG00000187736,ENSG00000198925,ENSG00000163516,ENSG00000163521,ENSG00000115661,ENSG00000135924,ENSG00000182698,ENSG00000175084,ENSG00000124006,ENSG00000123999,ENSG00000144589,ENSG00000124003,ENSG00000152049,ENSG00000171951,ENSG00000085449,ENSG00000135919,ENSG00000124019,ENSG00000144460,ENSG00000144468,ENSG00000081052,ENSG00000169031,ENSG00000168955,ENSG00000173744,ENSG00000042304,ENSG00000123977,ENSG00000153820,ENSG00000153823,ENSG00000153827,ENSG00000153832,ENSG00000163053,ENSG00000079263,ENSG00000185404,ENSG00000067066,ENSG00000135932,ENSG00000135898,ENSG00000173699,ENSG00000204128,ENSG00000173692,ENSG00000135914,ENSG00000135931,ENSG00000171596,ENSG00000144524,ENSG00000144535,ENSG00000163295,ENSG00000221944,ENSG00000135930,ENSG00000115468,ENSG00000204120,ENSG00000115474,ENSG00000182600,ENSG00000085978,ENSG00000130561,ENSG00000077044,ENSG00000085982,ENSG00000241635,ENSG00000242515,ENSG00000241119,ENSG00000244122,ENSG00000240224,ENSG00000243135,ENSG00000242366,ENSG00000185038,ENSG00000123485,ENSG00000072080,ENSG00000130147,ENSG00000168505,ENSG00000132321,ENSG00000144476,ENSG00000198612,ENSG00000163359,ENSG00000177483,ENSG00000132329,ENSG00000132330,ENSG00000178752,ENSG00000132323,ENSG00000068024,ENSG00000130414,ENSG00000182083,ENSG00000178586,ENSG00000142330,ENSG00000178623,ENSG00000172482,ENSG00000162804,ENSG00000122085,ENSG00000115694,ENSG00000204099,ENSG00000188389
GO:MF	alcohol dehydrogenase activity, zinc-dependent	GO:0004024	0.000458834	7	2522	7	ENSG00000197894,ENSG00000198099,ENSG00000172955,ENSG00000187758,ENSG00000196616,ENSG00000248144,ENSG00000196344
TF	Factor: POU2F1:Gscl; motif: NNGATTANNTATKCANNNN	TF:M08404	0.000497665	6507	2635	986	ENSG00000198169,ENSG00000181790,ENSG00000178814,ENSG00000198576,ENSG00000170631,ENSG00000261667,ENSG00000185730,ENSG00000178896,ENSG00000104447,ENSG00000147677,ENSG00000147679,ENSG00000164756,ENSG00000164758,ENSG00000177570,ENSG00000184374,ENSG00000136982,ENSG00000155792,ENSG00000259305,ENSG00000156802,ENSG00000104537,ENSG00000214814,ENSG00000183665,ENSG00000147687,ENSG00000147684,ENSG00000170873,ENSG00000180938,ENSG00000212993,ENSG00000136997,ENSG00000147697,ENSG00000132294,ENSG00000253117,ENSG00000132297,ENSG00000184156,ENSG00000042832,ENSG00000155926,ENSG00000066827,ENSG00000169427,ENSG00000108094,ENSG00000095794,ENSG00000108100,ENSG00000175395,ENSG00000196693,ENSG00000169826,ENSG00000169740,ENSG00000187783,ENSG00000165507,ENSG00000165512,ENSG00000256574,ENSG00000165406,ENSG00000172671,ENSG00000204179,ENSG00000189090,ENSG00000170324,ENSG00000128805,ENSG00000165633,ENSG00000172538,ENSG00000204161,ENSG00000204149,ENSG00000188611,ENSG00000204147,ENSG00000148584,ENSG00000185532,ENSG00000150275,ENSG00000249860,ENSG00000151151,ENSG00000122873,ENSG00000148541,ENSG00000165449,ENSG00000151150,ENSG00000196932,ENSG00000183346,ENSG00000150347,ENSG00000181915,ENSG00000171988,ENSG00000108176,ENSG00000108187,ENSG00000138346,ENSG00000107625,ENSG00000198954,ENSG00000122862,ENSG00000122958,ENSG00000156502,ENSG00000156510,ENSG00000156515,ENSG00000099282,ENSG00000171224,ENSG00000197467,ENSG00000042286,ENSG00000148734,ENSG00000148730,ENSG00000166224,ENSG00000197746,ENSG00000107742,ENSG00000138303,ENSG00000148719,ENSG00000107745,ENSG00000156026,ENSG00000138308,ENSG00000156042,ENSG00000138279,ENSG00000166348,ENSG00000196968,ENSG00000214655,ENSG00000035403,ENSG00000185009,ENSG00000188716,ENSG00000165637,ENSG00000188199,ENSG00000228570,ENSG00000189129,ENSG00000170788,ENSG00000133665,ENSG00000185737,ENSG00000204033,ENSG00000148602,ENSG00000148604,ENSG00000062650,ENSG00000188100,ENSG00000184923,ENSG00000214562,ENSG00000107789,ENSG00000198682,ENSG00000182333,ENSG00000204021,ENSG00000152766,ENSG00000138134,ENSG00000107796,ENSG00000026103,ENSG00000138135,ENSG00000107798,ENSG00000119922,ENSG00000119917,ENSG00000204010,ENSG00000152782,ENSG00000138182,ENSG00000148688,ENSG00000180628,ENSG00000174721,ENSG00000107864,ENSG00000138160,ENSG00000138190,ENSG00000187553,ENSG00000095596,ENSG00000138119,ENSG00000138180,ENSG00000148690,ENSG00000176273,ENSG00000173145,ENSG00000119969,ENSG00000108242,ENSG00000165841,ENSG00000138109,ENSG00000138115,ENSG00000095637,ENSG00000119977,ENSG00000138185,ENSG00000270099,ENSG00000188649,ENSG00000177853,ENSG00000197430,ENSG00000095587,ENSG00000077147,ENSG00000155629,ENSG00000181274,ENSG00000052749,ENSG00000203942,ENSG00000171160,ENSG00000095713,ENSG00000166024,ENSG00000107521,ENSG00000120053,ENSG00000119929,ENSG00000014919,ENSG00000023839,ENSG00000107554,ENSG00000075826,ENSG00000119906,ENSG00000120049,ENSG00000107862,ENSG00000059915,ENSG00000107872,ENSG00000138107,ENSG00000107882,ENSG00000138175,ENSG00000166272,ENSG00000166275,ENSG00000270316,ENSG00000235376,ENSG00000148798,ENSG00000148843,ENSG00000107960,ENSG00000065618,ENSG00000197748,ENSG00000065621,ENSG00000138166,ENSG00000214413,ENSG00000108061,ENSG00000150594,ENSG00000119913,ENSG00000197142,ENSG00000023041,ENSG00000151532,ENSG00000148737,ENSG00000148702,ENSG00000165813,ENSG00000095627,ENSG00000099204,ENSG00000151892,ENSG00000203837,ENSG00000187021,ENSG00000187164,ENSG00000186795,ENSG00000107560,ENSG00000119979,ENSG00000165672,ENSG00000107651,ENSG00000066468,ENSG00000138162,ENSG00000187908,ENSG00000183559,ENSG00000138161,ENSG00000203795,ENSG00000019995,ENSG00000175029,ENSG00000154493,ENSG00000214285,ENSG00000171813,ENSG00000148824,ENSG00000130649,ENSG00000171772,ENSG00000225899,ENSG00000147535,ENSG00000176731,ENSG00000185015,ENSG00000133742,ENSG00000136573,ENSG00000104267,ENSG00000079459,ENSG00000147614,ENSG00000147613,ENSG00000205882,ENSG00000233050,ENSG00000186523,ENSG00000085719,ENSG00000232948,ENSG00000145002,ENSG00000185053,ENSG00000176571,ENSG00000156103,ENSG00000078579,ENSG00000104219,ENSG00000104325,ENSG00000003989,ENSG00000197140,ENSG00000104327,ENSG00000129422,ENSG00000155099,ENSG00000214954,ENSG00000104755,ENSG00000079102,ENSG00000188676,ENSG00000176907,ENSG00000165061,ENSG00000104332,ENSG00000147533,ENSG00000205133,ENSG00000171428,ENSG00000156006,ENSG00000158669,ENSG00000029534,ENSG00000164953,ENSG00000197275,ENSG00000168546,ENSG00000265817,ENSG00000070718,ENSG00000158863,ENSG00000156170,ENSG00000070501,ENSG00000168481,ENSG00000104371,ENSG00000156469,ENSG00000156471,ENSG00000147432,ENSG00000147434,ENSG00000131931,ENSG00000120925,ENSG00000104324,ENSG00000168172,ENSG00000254673,ENSG00000132561,ENSG00000197181,ENSG00000104375,ENSG00000164920,ENSG00000253729,ENSG00000104738,ENSG00000164919,ENSG00000132554,ENSG00000147439,ENSG00000156509,ENSG00000169139,ENSG00000019549,ENSG00000168333,ENSG00000034677,ENSG00000147485,ENSG00000173535,ENSG00000147457,ENSG00000147454,ENSG00000042980,ENSG00000083307,ENSG00000134028,ENSG00000069206,ENSG00000137547,ENSG00000164736,ENSG00000104237,ENSG00000147437,ENSG00000167904,ENSG00000137574,ENSG00000155096,ENSG00000221914,ENSG00000181690,ENSG00000170791,ENSG00000092964,ENSG00000164934,ENSG00000120907,ENSG00000104331,ENSG00000167910,ENSG00000178538,ENSG00000104388,ENSG00000171316,ENSG00000120915,ENSG00000177182,ENSG00000120885,ENSG00000154188,ENSG00000147655,ENSG00000104408,ENSG00000147419,ENSG00000164841,ENSG00000120526,ENSG00000120533,ENSG00000168078,ENSG00000134014,ENSG00000147642,ENSG00000164794,ENSG00000147570,ENSG00000147573,ENSG00000164796,ENSG00000147571,ENSG00000104299,ENSG00000147576,ENSG00000147421,ENSG00000169085,ENSG00000120875,ENSG00000133872,ENSG00000104660,ENSG00000104671,ENSG00000178125,ENSG00000253457,ENSG00000121022,ENSG00000104218,ENSG00000066777,ENSG00000172728,ENSG00000129696,ENSG00000198042,ENSG00000133874,ENSG00000133878,ENSG00000165084,ENSG00000156687,ENSG00000215262,ENSG00000137571,ENSG00000104221,ENSG00000147592,ENSG00000221947,ENSG00000104313,ENSG00000156735,ENSG00000104321,ENSG00000147601,ENSG00000164764,ENSG00000258677,ENSG00000104343,ENSG00000175606,ENSG00000154589,ENSG00000104381,ENSG00000137558,ENSG00000164749,ENSG00000104435,ENSG00000147586,ENSG00000076554,ENSG00000164684,ENSG00000076641,ENSG00000164687,ENSG00000147588,ENSG00000205186,ENSG00000170323,ENSG00000197416,ENSG00000133731,ENSG00000253598,ENSG00000164695,ENSG00000184672,ENSG00000177752,ENSG00000151806,ENSG00000163285,ENSG00000151834,ENSG00000170516,ENSG00000109158,ENSG00000163288,ENSG00000145246,ENSG00000145244,ENSG00000163293,ENSG00000198515,ENSG00000074966,ENSG00000135605,ENSG00000109171,ENSG00000182223,ENSG00000109180,ENSG00000188993,ENSG00000109189,ENSG00000226887,ENSG00000072201,ENSG00000163440,ENSG00000250821,ENSG00000090989,ENSG00000174799,ENSG00000109265,ENSG00000157426,ENSG00000171476,ENSG00000150471,ENSG00000205678,ENSG00000145242,ENSG00000145241,ENSG00000035720,ENSG00000033178,ENSG00000109163,ENSG00000153802,ENSG00000187054,ENSG00000198092,ENSG00000185873,ENSG00000083896,ENSG00000087128,ENSG00000197888,ENSG00000196620,ENSG00000109181,ENSG00000213759,ENSG00000135226,ENSG00000271271,ENSG00000173597,ENSG00000109193,ENSG00000126545,ENSG00000135222,ENSG00000126549,ENSG00000205649,ENSG00000126550,ENSG00000187533,ENSG00000181617,ENSG00000171209,ENSG00000109208,ENSG00000171201,ENSG00000171195,ENSG00000187689,ENSG00000132464,ENSG00000132465,ENSG00000132467,ENSG00000018189,ENSG00000080493,ENSG00000145321,ENSG00000132466,ENSG00000163631,ENSG00000081051,ENSG00000079557,ENSG00000169435,ENSG00000169429,ENSG00000124875,ENSG00000163738,ENSG00000109321,ENSG00000174792,ENSG00000138755,ENSG00000169245,ENSG00000169248,ENSG00000118804,ENSG00000169288,ENSG00000138772,ENSG00000138756,ENSG00000163291,ENSG00000156269,ENSG00000163297,ENSG00000138675,ENSG00000145284,ENSG00000189308,ENSG00000173085,ENSG00000163312,ENSG00000163319,ENSG00000163322,ENSG00000163625,ENSG00000138639,ENSG00000109339,ENSG00000163629,ENSG00000145283,ENSG00000163633,ENSG00000145332,ENSG00000170509,ENSG00000198189,ENSG00000152583,ENSG00000152592,ENSG00000029559,ENSG00000118785,ENSG00000118777,ENSG00000163644,ENSG00000138642,ENSG00000138646,ENSG00000138641,ENSG00000138640,ENSG00000185477,ENSG00000145335,ENSG00000138722,ENSG00000184305,ENSG00000172238,ENSG00000163104,ENSG00000163106,ENSG00000163110,ENSG00000163116,ENSG00000138698,ENSG00000151247,ENSG00000198099,ENSG00000172955,ENSG00000187758,ENSG00000196616,ENSG00000248144,ENSG00000196344,ENSG00000145331,ENSG00000138823,ENSG00000164031,ENSG00000145358,ENSG00000153064,ENSG00000164038,ENSG00000164039,ENSG00000169836,ENSG00000168772,ENSG00000138777,ENSG00000145348,ENSG00000164022,ENSG00000138801,ENSG00000164023,ENSG00000155016,ENSG00000109475,ENSG00000198856,ENSG00000164089,ENSG00000188517,ENSG00000138802,ENSG00000138794,ENSG00000205403,ENSG00000109534,ENSG00000180245,ENSG00000138798,ENSG00000138792,ENSG00000138660,ENSG00000073331,ENSG00000138658,ENSG00000174720,ENSG00000174607,ENSG00000138653,ENSG00000174599,ENSG00000164100,ENSG00000150961,ENSG00000172403,ENSG00000145390,ENSG00000145384,ENSG00000173376,ENSG00000050730,ENSG00000186867,ENSG00000164112,ENSG00000123737,ENSG00000145386,ENSG00000164113,ENSG00000138684,ENSG00000181004,ENSG00000170917,ENSG00000145375,ENSG00000196159,ENSG00000164066,ENSG00000151475,ENSG00000164040,ENSG00000151466,ENSG00000151470,ENSG00000189184,ENSG00000151012,ENSG00000172007,ENSG00000085871,ENSG00000153130,ENSG00000179387,ENSG00000170153,ENSG00000109445,ENSG00000164136,ENSG00000183090,ENSG00000164162,ENSG00000164163,ENSG00000164164,ENSG00000164167,ENSG00000250673,ENSG00000151615,ENSG00000137473,ENSG00000164168,ENSG00000234828,ENSG00000170390,ENSG00000109686,ENSG00000164142,ENSG00000109654,ENSG00000137462,ENSG00000171564,ENSG00000171560,ENSG00000171557,ENSG00000151962,ENSG00000164114,ENSG00000164116,ENSG00000256394,ENSG00000151790,ENSG00000120251,ENSG00000171509,ENSG00000171497,ENSG00000052795,ENSG00000164123,ENSG00000164129,ENSG00000151005,ENSG00000198498,ENSG00000145416,ENSG00000248771,ENSG00000109472,ENSG00000038295,ENSG00000196104,ENSG00000109511,ENSG00000129116,ENSG00000145439,ENSG00000109572,ENSG00000164120,ENSG00000150627,ENSG00000164122,ENSG00000129128,ENSG00000109674,ENSG00000038002,ENSG00000177300,ENSG00000173320,ENSG00000151729,ENSG00000109771,ENSG00000186352,ENSG00000109775,ENSG00000205129,ENSG00000154556,ENSG00000109794,ENSG00000164344,ENSG00000088926,ENSG00000083857,ENSG00000179059,ENSG00000184108,ENSG00000205097,ENSG00000028116,ENSG00000115392,ENSG00000119866,ENSG00000115421,ENSG00000162924,ENSG00000162929,ENSG00000170264,ENSG00000173163,ENSG00000170340,ENSG00000186889,ENSG00000014641,ENSG00000119844,ENSG00000198369,ENSG00000143995,ENSG00000143971,ENSG00000273398,ENSG00000169621,ENSG00000163217,ENSG00000183607,ENSG00000169605,ENSG00000198380,ENSG00000169599,ENSG00000115977,ENSG00000196975,ENSG00000087338,ENSG00000124380,ENSG00000059728,ENSG00000115998,ENSG00000116001,ENSG00000116005,ENSG00000075340,ENSG00000183733,ENSG00000116031,ENSG00000258881,ENSG00000144031,ENSG00000144043,ENSG00000124383,ENSG00000135631,ENSG00000214513,ENSG00000116127,ENSG00000187833,ENSG00000124356,ENSG00000114956,ENSG00000188687,ENSG00000204843,ENSG00000115275,ENSG00000204822,ENSG00000159374,ENSG00000159399,ENSG00000115350,ENSG00000115363,ENSG00000176204,ENSG00000172016,ENSG00000186854,ENSG00000034510,ENSG00000176407,ENSG00000152291,ENSG00000168894,ENSG00000168874,ENSG00000132305,ENSG00000132313,ENSG00000115548,ENSG00000115561,ENSG00000239305,ENSG00000172116,ENSG00000185304,ENSG00000115593,ENSG00000163586,ENSG00000172073,ENSG00000153574,ENSG00000144029,ENSG00000233757,ENSG00000144010,ENSG00000144015,ENSG00000186281,ENSG00000114982,ENSG00000249715,ENSG00000158158,ENSG00000135976,ENSG00000228486,ENSG00000075568,ENSG00000168658,ENSG00000040933,ENSG00000183513,ENSG00000115446,ENSG00000071073,ENSG00000196872,ENSG00000135951,ENSG00000241962,ENSG00000144182,ENSG00000273155,ENSG00000158411,ENSG00000185414,ENSG00000185674,ENSG00000144214,ENSG00000115514,ENSG00000158417,ENSG00000135945,ENSG00000144218,ENSG00000115526,ENSG00000158435,ENSG00000196460,ENSG00000071054,ENSG00000115598,ENSG00000115602,ENSG00000115607,ENSG00000180251,ENSG00000135953,ENSG00000170417,ENSG00000071051,ENSG00000153165,ENSG00000254126,ENSG00000196862,ENSG00000115665,ENSG00000196228,ENSG00000198203,ENSG00000198075,ENSG00000144061,ENSG00000257207,ENSG00000256671,ENSG00000169679,ENSG00000153107,ENSG00000188177,ENSG00000169629,ENSG00000125538,ENSG00000136694,ENSG00000136696,ENSG00000136695,ENSG00000136697,ENSG00000136689,ENSG00000125637,ENSG00000136682,ENSG00000184492,ENSG00000088205,ENSG00000163064,ENSG00000019169,ENSG00000171227,ENSG00000115109,ENSG00000155438,ENSG00000211460,ENSG00000155052,ENSG00000237524,ENSG00000115718,ENSG00000144233,ENSG00000222014,ENSG00000196604,ENSG00000178171,ENSG00000152102,ENSG00000176771,ENSG00000153086,ENSG00000082258,ENSG00000176601,ENSG00000048991,ENSG00000144224,ENSG00000115850,ENSG00000076003,ENSG00000115919,ENSG00000075884,ENSG00000115947,ENSG00000204406,ENSG00000168288,ENSG00000184898,ENSG00000115145,ENSG00000157827,ENSG00000115165,ENSG00000136536,ENSG00000115221,ENSG00000115233,ENSG00000144290,ENSG00000197635,ENSG00000115263,ENSG00000078098,ENSG00000182263,ENSG00000115290,ENSG00000169507,ENSG00000153253,ENSG00000136531,ENSG00000178662,ENSG00000144285,ENSG00000169432,ENSG00000163092,ENSG00000172318,ENSG00000198648,ENSG00000163072,ENSG00000152253,ENSG00000152254,ENSG00000239474,ENSG00000071909,ENSG00000128683,ENSG00000198586,ENSG00000077380,ENSG00000128708,ENSG00000172878,ENSG00000115844,ENSG00000091409,ENSG00000091436,ENSG00000115935,ENSG00000154518,ENSG00000128652,ENSG00000128654,ENSG00000170144,ENSG00000196659,ENSG00000197557,ENSG00000204311,ENSG00000079150,ENSG00000116095,ENSG00000163510,ENSG00000115232,ENSG00000138434,ENSG00000150722,ENSG00000170396,ENSG00000188738,ENSG00000144369,ENSG00000168542,ENSG00000204262,ENSG00000151687,ENSG00000128694,ENSG00000138379,ENSG00000198130,ENSG00000189362,ENSG00000115415,ENSG00000128641,ENSG00000173559,ENSG00000196950,ENSG00000118997,ENSG00000081320,ENSG00000144395,ENSG00000197121,ENSG00000065413,ENSG00000144381,ENSG00000115541,ENSG00000270757,ENSG00000115896,ENSG00000119042,ENSG00000178074,ENSG00000196141,ENSG00000003402,ENSG00000064012,ENSG00000155749,ENSG00000155754,ENSG00000082126,ENSG00000138395,ENSG00000182329,ENSG00000116030,ENSG00000163596,ENSG00000138442,ENSG00000119004,ENSG00000173166,ENSG00000178562,ENSG00000163599,ENSG00000163600,ENSG00000118257,ENSG00000114933,ENSG00000023228,ENSG00000114942,ENSG00000183671,ENSG00000204186,ENSG00000235118,ENSG00000232125,ENSG00000138400,ENSG00000118246,ENSG00000144410,ENSG00000178385,ENSG00000163254,ENSG00000168582,ENSG00000188674,ENSG00000115365,ENSG00000021826,ENSG00000030419,ENSG00000174453,ENSG00000144452,ENSG00000115414,ENSG00000118242,ENSG00000138375,ENSG00000197756,ENSG00000135926,ENSG00000127831,ENSG00000163481,ENSG00000163482,ENSG00000135912,ENSG00000135929,ENSG00000181378,ENSG00000115649,ENSG00000144567,ENSG00000163521,ENSG00000115661,ENSG00000243910,ENSG00000135924,ENSG00000054356,ENSG00000182698,ENSG00000072182,ENSG00000123999,ENSG00000114923,ENSG00000116106,ENSG00000116120,ENSG00000123983,ENSG00000135919,ENSG00000135905,ENSG00000169047,ENSG00000144468,ENSG00000081052,ENSG00000169031,ENSG00000173744,ENSG00000042304,ENSG00000135917,ENSG00000115009,ENSG00000153832,ENSG00000067066,ENSG00000135898,ENSG00000173699,ENSG00000173692,ENSG00000135914,ENSG00000163286,ENSG00000115474,ENSG00000182600,ENSG00000115488,ENSG00000130561,ENSG00000085982,ENSG00000244122,ENSG00000167165,ENSG00000144481,ENSG00000072080,ENSG00000168505,ENSG00000144476,ENSG00000198612,ENSG00000163359,ENSG00000178623,ENSG00000172482,ENSG00000122085,ENSG00000115687,ENSG00000115685,ENSG00000176720,ENSG00000188389,ENSG00000216921
MIRNA	hsa-miR-215-5p	MIRNA:hsa-miR-215-5p	0.000586135	753	2092	154	ENSG00000123908,ENSG00000130193,ENSG00000164754,ENSG00000172172,ENSG00000156787,ENSG00000156802,ENSG00000170873,ENSG00000131773,ENSG00000108100,ENSG00000198105,ENSG00000165731,ENSG00000169826,ENSG00000072401,ENSG00000182010,ENSG00000096717,ENSG00000107625,ENSG00000171224,ENSG00000166348,ENSG00000196968,ENSG00000122861,ENSG00000151208,ENSG00000138138,ENSG00000138134,ENSG00000107798,ENSG00000138182,ENSG00000180628,ENSG00000138180,ENSG00000176273,ENSG00000138193,ENSG00000213390,ENSG00000198018,ENSG00000099194,ENSG00000119906,ENSG00000055950,ENSG00000138111,ENSG00000214435,ENSG00000156384,ENSG00000119950,ENSG00000165806,ENSG00000107560,ENSG00000198825,ENSG00000138161,ENSG00000196177,ENSG00000107938,ENSG00000132334,ENSG00000148773,ENSG00000104643,ENSG00000104219,ENSG00000104320,ENSG00000197275,ENSG00000070718,ENSG00000175895,ENSG00000156469,ENSG00000147649,ENSG00000177459,ENSG00000104375,ENSG00000169139,ENSG00000167034,ENSG00000147437,ENSG00000155090,ENSG00000178538,ENSG00000104388,ENSG00000171316,ENSG00000177182,ENSG00000198363,ENSG00000137561,ENSG00000169085,ENSG00000133872,ENSG00000066777,ENSG00000104343,ENSG00000104432,ENSG00000205189,ENSG00000133731,ENSG00000133739,ENSG00000163069,ENSG00000109255,ENSG00000128059,ENSG00000018189,ENSG00000174808,ENSG00000169116,ENSG00000145332,ENSG00000138821,ENSG00000138778,ENSG00000138796,ENSG00000174749,ENSG00000145365,ENSG00000174607,ENSG00000150961,ENSG00000164109,ENSG00000138686,ENSG00000138685,ENSG00000142731,ENSG00000138709,ENSG00000151012,ENSG00000164136,ENSG00000164162,ENSG00000164105,ENSG00000129128,ENSG00000109674,ENSG00000151718,ENSG00000164306,ENSG00000154553,ENSG00000173209,ENSG00000115902,ENSG00000138069,ENSG00000138071,ENSG00000198369,ENSG00000197223,ENSG00000135617,ENSG00000068615,ENSG00000172071,ENSG00000121152,ENSG00000115594,ENSG00000169756,ENSG00000186522,ENSG00000198142,ENSG00000153094,ENSG00000125611,ENSG00000169607,ENSG00000115112,ENSG00000163161,ENSG00000222014,ENSG00000076003,ENSG00000169554,ENSG00000115947,ENSG00000168280,ENSG00000123609,ENSG00000144283,ENSG00000082438,ENSG00000213160,ENSG00000144306,ENSG00000079156,ENSG00000144331,ENSG00000138448,ENSG00000144369,ENSG00000144366,ENSG00000138386,ENSG00000144395,ENSG00000163535,ENSG00000013441,ENSG00000155744,ENSG00000155760,ENSG00000204217,ENSG00000138376,ENSG00000163449,ENSG00000127838,ENSG00000153832,ENSG00000163053,ENSG00000123485,ENSG00000188042,ENSG00000130147,ENSG00000124831,ENSG00000144485,ENSG00000115687
TF	Factor: HNF-3alpha; motif: NTRTTTACWYWNN	TF:M09618	0.000599188	2353	2635	396	ENSG00000171045,ENSG00000185730,ENSG00000179091,ENSG00000164754,ENSG00000164756,ENSG00000164758,ENSG00000164761,ENSG00000172164,ENSG00000170961,ENSG00000165156,ENSG00000156802,ENSG00000180938,ENSG00000173334,ENSG00000168672,ENSG00000042832,ENSG00000108094,ENSG00000256892,ENSG00000175395,ENSG00000169813,ENSG00000172671,ENSG00000170324,ENSG00000172538,ENSG00000204161,ENSG00000178645,ENSG00000197444,ENSG00000188611,ENSG00000249860,ENSG00000122870,ENSG00000151150,ENSG00000170312,ENSG00000150347,ENSG00000165476,ENSG00000108176,ENSG00000156510,ENSG00000180817,ENSG00000148734,ENSG00000148730,ENSG00000166228,ENSG00000107742,ENSG00000138303,ENSG00000138308,ENSG00000166321,ENSG00000107758,ENSG00000185303,ENSG00000122852,ENSG00000188199,ENSG00000228570,ENSG00000170788,ENSG00000133665,ENSG00000122378,ENSG00000184923,ENSG00000214562,ENSG00000138138,ENSG00000204022,ENSG00000204020,ENSG00000173239,ENSG00000152766,ENSG00000148688,ENSG00000138207,ENSG00000138193,ENSG00000119969,ENSG00000138115,ENSG00000077147,ENSG00000165879,ENSG00000181274,ENSG00000107521,ENSG00000119946,ENSG00000023839,ENSG00000120054,ENSG00000255339,ENSG00000166136,ENSG00000095539,ENSG00000166189,ENSG00000107862,ENSG00000173915,ENSG00000065618,ENSG00000203867,ENSG00000119913,ENSG00000095627,ENSG00000151892,ENSG00000203837,ENSG00000165669,ENSG00000165672,ENSG00000187908,ENSG00000183559,ENSG00000138161,ENSG00000179988,ENSG00000175018,ENSG00000107949,ENSG00000154493,ENSG00000214285,ENSG00000180745,ENSG00000132334,ENSG00000197177,ENSG00000258724,ENSG00000254093,ENSG00000147614,ENSG00000226430,ENSG00000170289,ENSG00000185053,ENSG00000104723,ENSG00000176571,ENSG00000078579,ENSG00000104219,ENSG00000104325,ENSG00000147606,ENSG00000188676,ENSG00000176907,ENSG00000104763,ENSG00000205133,ENSG00000171428,ENSG00000156006,ENSG00000104611,ENSG00000164944,ENSG00000130227,ENSG00000083168,ENSG00000104413,ENSG00000175305,ENSG00000147434,ENSG00000147649,ENSG00000168495,ENSG00000104361,ENSG00000164920,ENSG00000147669,ENSG00000168333,ENSG00000173535,ENSG00000042980,ENSG00000047249,ENSG00000104490,ENSG00000104237,ENSG00000221914,ENSG00000164934,ENSG00000120907,ENSG00000169122,ENSG00000164935,ENSG00000178538,ENSG00000164830,ENSG00000177182,ENSG00000147655,ENSG00000174417,ENSG00000120533,ENSG00000137561,ENSG00000147570,ENSG00000104290,ENSG00000147576,ENSG00000178125,ENSG00000172733,ENSG00000165392,ENSG00000066777,ENSG00000198042,ENSG00000133874,ENSG00000165084,ENSG00000147592,ENSG00000221947,ENSG00000104313,ENSG00000104369,ENSG00000205189,ENSG00000076641,ENSG00000205186,ENSG00000182223,ENSG00000072201,ENSG00000134853,ENSG00000128039,ENSG00000174799,ENSG00000171476,ENSG00000145241,ENSG00000153802,ENSG00000087128,ENSG00000196620,ENSG00000109181,ENSG00000213759,ENSG00000135226,ENSG00000156096,ENSG00000109193,ENSG00000126545,ENSG00000126549,ENSG00000205649,ENSG00000126550,ENSG00000187533,ENSG00000181617,ENSG00000171209,ENSG00000171199,ENSG00000171195,ENSG00000187689,ENSG00000132464,ENSG00000132465,ENSG00000163626,ENSG00000169435,ENSG00000169429,ENSG00000163739,ENSG00000163735,ENSG00000163734,ENSG00000138757,ENSG00000138755,ENSG00000169245,ENSG00000138750,ENSG00000163291,ENSG00000138675,ENSG00000168152,ENSG00000163312,ENSG00000163319,ENSG00000198189,ENSG00000170502,ENSG00000152591,ENSG00000029559,ENSG00000152595,ENSG00000138641,ENSG00000185477,ENSG00000138722,ENSG00000163104,ENSG00000163116,ENSG00000151247,ENSG00000196344,ENSG00000109323,ENSG00000164037,ENSG00000164038,ENSG00000168769,ENSG00000164022,ENSG00000164023,ENSG00000180245,ENSG00000138792,ENSG00000164093,ENSG00000073331,ENSG00000138653,ENSG00000145384,ENSG00000138741,ENSG00000138688,ENSG00000164113,ENSG00000109471,ENSG00000138684,ENSG00000164066,ENSG00000254535,ENSG00000151012,ENSG00000151014,ENSG00000109390,ENSG00000196782,ENSG00000109445,ENSG00000237136,ENSG00000137473,ENSG00000164168,ENSG00000164169,ENSG00000189099,ENSG00000170006,ENSG00000137460,ENSG00000164114,ENSG00000145431,ENSG00000151005,ENSG00000145416,ENSG00000248771,ENSG00000109511,ENSG00000181381,ENSG00000145439,ENSG00000056050,ENSG00000145451,ENSG00000168594,ENSG00000150625,ENSG00000129187,ENSG00000182552,ENSG00000168538,ENSG00000173320,ENSG00000187821,ENSG00000154553,ENSG00000109794,ENSG00000164344,ENSG00000179059,ENSG00000109536,ENSG00000162929,ENSG00000115464,ENSG00000011523,ENSG00000143971,ENSG00000204923,ENSG00000169621,ENSG00000163217,ENSG00000183607,ENSG00000115977,ENSG00000124380,ENSG00000116001,ENSG00000116039,ENSG00000124357,ENSG00000124374,ENSG00000214513,ENSG00000144048,ENSG00000187833,ENSG00000114956,ENSG00000188687,ENSG00000204822,ENSG00000159374,ENSG00000115363,ENSG00000163541,ENSG00000152291,ENSG00000168899,ENSG00000163586,ENSG00000233757,ENSG00000121152,ENSG00000114982,ENSG00000040933,ENSG00000175874,ENSG00000196460,ENSG00000115590,ENSG00000198203,ENSG00000186522,ENSG00000169629,ENSG00000144136,ENSG00000169607,ENSG00000125571,ENSG00000136682,ENSG00000115109,ENSG00000115112,ENSG00000136732,ENSG00000169967,ENSG00000115718,ENSG00000144233,ENSG00000152093,ENSG00000136698,ENSG00000176771,ENSG00000176601,ENSG00000115850,ENSG00000115866,ENSG00000169554,ENSG00000135999,ENSG00000123609,ENSG00000080345,ENSG00000162980,ENSG00000136541,ENSG00000136536,ENSG00000136560,ENSG00000115233,ENSG00000182263,ENSG00000082438,ENSG00000153253,ENSG00000136531,ENSG00000178662,ENSG00000123607,ENSG00000144285,ENSG00000163072,ENSG00000073734,ENSG00000239474,ENSG00000138399,ENSG00000154479,ENSG00000144362,ENSG00000213160,ENSG00000138382,ENSG00000071909,ENSG00000204334,ENSG00000144355,ENSG00000217236,ENSG00000138433,ENSG00000144306,ENSG00000115966,ENSG00000079156,ENSG00000150722,ENSG00000163002,ENSG00000003436,ENSG00000138386,ENSG00000115415,ENSG00000196950,ENSG00000187944,ENSG00000115520,ENSG00000226124,ENSG00000162971,ENSG00000162972,ENSG00000138356,ENSG00000240344,ENSG00000196290,ENSG00000003402,ENSG00000082126,ENSG00000138395,ENSG00000163600,ENSG00000114933,ENSG00000232125,ENSG00000118263,ENSG00000030419,ENSG00000144451,ENSG00000115425,ENSG00000163449,ENSG00000138375,ENSG00000118245,ENSG00000018280,ENSG00000163482,ENSG00000135912,ENSG00000181378,ENSG00000158552,ENSG00000135919,ENSG00000135905,ENSG00000169047,ENSG00000135917,ENSG00000115009,ENSG00000123977,ENSG00000135899,ENSG00000243135,ENSG00000185038,ENSG00000130147,ENSG00000132330,ENSG00000068024,ENSG00000154252,ENSG00000216921
MIRNA	hsa-miR-192-5p	MIRNA:hsa-miR-192-5p	0.000682858	989	2092	193	ENSG00000123908,ENSG00000184489,ENSG00000130193,ENSG00000164754,ENSG00000172172,ENSG00000156787,ENSG00000156802,ENSG00000170873,ENSG00000131773,ENSG00000108100,ENSG00000198105,ENSG00000165731,ENSG00000169826,ENSG00000072401,ENSG00000182010,ENSG00000096717,ENSG00000107625,ENSG00000171224,ENSG00000166348,ENSG00000196968,ENSG00000122861,ENSG00000151208,ENSG00000138138,ENSG00000138134,ENSG00000107798,ENSG00000138182,ENSG00000180628,ENSG00000138180,ENSG00000176273,ENSG00000138193,ENSG00000213390,ENSG00000198018,ENSG00000099194,ENSG00000119906,ENSG00000055950,ENSG00000138111,ENSG00000214435,ENSG00000156384,ENSG00000119950,ENSG00000165806,ENSG00000107518,ENSG00000107560,ENSG00000198825,ENSG00000138161,ENSG00000196177,ENSG00000107938,ENSG00000132334,ENSG00000148773,ENSG00000175470,ENSG00000147548,ENSG00000185015,ENSG00000104643,ENSG00000104219,ENSG00000104320,ENSG00000003989,ENSG00000197275,ENSG00000070718,ENSG00000175895,ENSG00000156469,ENSG00000168172,ENSG00000147649,ENSG00000177459,ENSG00000104375,ENSG00000169139,ENSG00000134013,ENSG00000167034,ENSG00000147437,ENSG00000155090,ENSG00000178538,ENSG00000104388,ENSG00000171316,ENSG00000177182,ENSG00000198363,ENSG00000171320,ENSG00000137561,ENSG00000169085,ENSG00000133872,ENSG00000104660,ENSG00000066777,ENSG00000147475,ENSG00000104343,ENSG00000104432,ENSG00000205189,ENSG00000164684,ENSG00000133731,ENSG00000133739,ENSG00000133740,ENSG00000145246,ENSG00000163293,ENSG00000163069,ENSG00000109255,ENSG00000128059,ENSG00000018189,ENSG00000174808,ENSG00000169116,ENSG00000138756,ENSG00000145332,ENSG00000118777,ENSG00000138821,ENSG00000138778,ENSG00000168743,ENSG00000164023,ENSG00000138796,ENSG00000174749,ENSG00000145365,ENSG00000174607,ENSG00000150961,ENSG00000164109,ENSG00000138686,ENSG00000138685,ENSG00000142731,ENSG00000138709,ENSG00000077684,ENSG00000151012,ENSG00000164136,ENSG00000164162,ENSG00000059691,ENSG00000137460,ENSG00000137601,ENSG00000164105,ENSG00000129128,ENSG00000109674,ENSG00000151718,ENSG00000173320,ENSG00000164306,ENSG00000151726,ENSG00000154553,ENSG00000145476,ENSG00000162929,ENSG00000173209,ENSG00000115464,ENSG00000082898,ENSG00000186889,ENSG00000115902,ENSG00000138069,ENSG00000138071,ENSG00000198369,ENSG00000197223,ENSG00000035141,ENSG00000135617,ENSG00000068615,ENSG00000172071,ENSG00000121152,ENSG00000115073,ENSG00000115594,ENSG00000135974,ENSG00000169756,ENSG00000186522,ENSG00000198142,ENSG00000153094,ENSG00000125611,ENSG00000169607,ENSG00000115112,ENSG00000163161,ENSG00000222014,ENSG00000076003,ENSG00000121989,ENSG00000115947,ENSG00000168280,ENSG00000187123,ENSG00000123609,ENSG00000144283,ENSG00000082438,ENSG00000172292,ENSG00000213160,ENSG00000144306,ENSG00000079156,ENSG00000144331,ENSG00000138448,ENSG00000144369,ENSG00000144366,ENSG00000138386,ENSG00000081320,ENSG00000144395,ENSG00000119042,ENSG00000163535,ENSG00000013441,ENSG00000155744,ENSG00000155760,ENSG00000204217,ENSG00000138376,ENSG00000163449,ENSG00000127838,ENSG00000036257,ENSG00000153832,ENSG00000163053,ENSG00000123485,ENSG00000188042,ENSG00000130147,ENSG00000124831,ENSG00000178752,ENSG00000144485,ENSG00000115687
TF	Factor: HOXB5; motif: NNYMATTANN	TF:M04349	0.000686491	5729	2635	877	ENSG00000160972,ENSG00000160957,ENSG00000147676,ENSG00000170619,ENSG00000170631,ENSG00000180155,ENSG00000185730,ENSG00000147813,ENSG00000183309,ENSG00000147677,ENSG00000205002,ENSG00000177570,ENSG00000164761,ENSG00000064313,ENSG00000155792,ENSG00000187955,ENSG00000170961,ENSG00000156787,ENSG00000147689,ENSG00000259305,ENSG00000170881,ENSG00000170873,ENSG00000180938,ENSG00000147697,ENSG00000153310,ENSG00000253117,ENSG00000184156,ENSG00000129295,ENSG00000129292,ENSG00000042832,ENSG00000155926,ENSG00000066827,ENSG00000147724,ENSG00000108094,ENSG00000108100,ENSG00000177283,ENSG00000198105,ENSG00000169826,ENSG00000169813,ENSG00000169740,ENSG00000187783,ENSG00000165512,ENSG00000256574,ENSG00000204179,ENSG00000165633,ENSG00000172538,ENSG00000204161,ENSG00000165606,ENSG00000197444,ENSG00000148584,ENSG00000185532,ENSG00000177613,ENSG00000151151,ENSG00000122873,ENSG00000165449,ENSG00000227877,ENSG00000151150,ENSG00000170312,ENSG00000196932,ENSG00000183346,ENSG00000182010,ENSG00000138311,ENSG00000171988,ENSG00000183230,ENSG00000198739,ENSG00000179774,ENSG00000138346,ENSG00000122912,ENSG00000122958,ENSG00000156515,ENSG00000099282,ENSG00000148730,ENSG00000214688,ENSG00000107742,ENSG00000122884,ENSG00000166321,ENSG00000166317,ENSG00000176986,ENSG00000172586,ENSG00000272916,ENSG00000188716,ENSG00000108179,ENSG00000133678,ENSG00000189129,ENSG00000185737,ENSG00000188373,ENSG00000107771,ENSG00000138138,ENSG00000184719,ENSG00000182333,ENSG00000204021,ENSG00000173239,ENSG00000138134,ENSG00000107796,ENSG00000119917,ENSG00000185745,ENSG00000152778,ENSG00000138182,ENSG00000148680,ENSG00000148677,ENSG00000180628,ENSG00000119938,ENSG00000095564,ENSG00000138160,ENSG00000138119,ENSG00000186188,ENSG00000148690,ENSG00000176273,ENSG00000108242,ENSG00000165841,ENSG00000138115,ENSG00000173124,ENSG00000095637,ENSG00000138185,ENSG00000270099,ENSG00000107443,ENSG00000155629,ENSG00000181274,ENSG00000203942,ENSG00000095713,ENSG00000107521,ENSG00000119929,ENSG00000014919,ENSG00000023839,ENSG00000213341,ENSG00000075290,ENSG00000166135,ENSG00000095539,ENSG00000138136,ENSG00000198728,ENSG00000119915,ENSG00000107862,ENSG00000059915,ENSG00000107872,ENSG00000166275,ENSG00000270316,ENSG00000156374,ENSG00000173915,ENSG00000138172,ENSG00000197748,ENSG00000065621,ENSG00000120051,ENSG00000108018,ENSG00000148700,ENSG00000119953,ENSG00000108055,ENSG00000203867,ENSG00000119927,ENSG00000119913,ENSG00000148702,ENSG00000148735,ENSG00000198924,ENSG00000196865,ENSG00000165816,ENSG00000099204,ENSG00000182645,ENSG00000203837,ENSG00000186795,ENSG00000170370,ENSG00000165669,ENSG00000119979,ENSG00000183605,ENSG00000165672,ENSG00000120008,ENSG00000187908,ENSG00000203795,ENSG00000119965,ENSG00000065154,ENSG00000019995,ENSG00000175029,ENSG00000175018,ENSG00000154485,ENSG00000188690,ENSG00000089876,ENSG00000171813,ENSG00000171794,ENSG00000130640,ENSG00000198546,ENSG00000148824,ENSG00000171772,ENSG00000225899,ENSG00000176731,ENSG00000183638,ENSG00000171056,ENSG00000133742,ENSG00000147614,ENSG00000164893,ENSG00000205882,ENSG00000233050,ENSG00000215343,ENSG00000176623,ENSG00000232948,ENSG00000170289,ENSG00000169499,ENSG00000176571,ENSG00000078579,ENSG00000104312,ENSG00000164823,ENSG00000104320,ENSG00000003987,ENSG00000003989,ENSG00000197140,ENSG00000123119,ENSG00000129422,ENSG00000155100,ENSG00000214954,ENSG00000147606,ENSG00000104755,ENSG00000104760,ENSG00000078674,ENSG00000079102,ENSG00000131203,ENSG00000188676,ENSG00000176907,ENSG00000165061,ENSG00000104332,ENSG00000147536,ENSG00000171428,ENSG00000156006,ENSG00000188343,ENSG00000156011,ENSG00000104613,ENSG00000183808,ENSG00000175445,ENSG00000036565,ENSG00000147416,ENSG00000164951,ENSG00000168546,ENSG00000130227,ENSG00000104368,ENSG00000156162,ENSG00000156170,ENSG00000070501,ENSG00000175895,ENSG00000156172,ENSG00000156467,ENSG00000104371,ENSG00000156469,ENSG00000156471,ENSG00000168487,ENSG00000168575,ENSG00000176209,ENSG00000147434,ENSG00000169439,ENSG00000104324,ENSG00000254673,ENSG00000168490,ENSG00000156482,ENSG00000104375,ENSG00000164920,ENSG00000253729,ENSG00000164919,ENSG00000132554,ENSG00000104450,ENSG00000019549,ENSG00000034677,ENSG00000147481,ENSG00000174226,ENSG00000147485,ENSG00000168300,ENSG00000173535,ENSG00000147457,ENSG00000104679,ENSG00000196711,ENSG00000023287,ENSG00000042980,ENSG00000120963,ENSG00000134028,ENSG00000104490,ENSG00000069206,ENSG00000104517,ENSG00000164736,ENSG00000104237,ENSG00000147437,ENSG00000167904,ENSG00000137574,ENSG00000221914,ENSG00000181690,ENSG00000170791,ENSG00000181195,ENSG00000167910,ENSG00000137575,ENSG00000164935,ENSG00000171316,ENSG00000164830,ENSG00000120915,ENSG00000177182,ENSG00000174429,ENSG00000104408,ENSG00000104412,ENSG00000147419,ENSG00000120526,ENSG00000120533,ENSG00000171320,ENSG00000185942,ENSG00000180828,ENSG00000066855,ENSG00000134014,ENSG00000147642,ENSG00000164794,ENSG00000214050,ENSG00000147573,ENSG00000104660,ENSG00000177669,ENSG00000197265,ENSG00000261787,ENSG00000253457,ENSG00000121022,ENSG00000104695,ENSG00000133863,ENSG00000104218,ENSG00000198042,ENSG00000133878,ENSG00000165084,ENSG00000215262,ENSG00000104221,ENSG00000156675,ENSG00000147592,ENSG00000221947,ENSG00000104313,ENSG00000147604,ENSG00000154582,ENSG00000175606,ENSG00000104381,ENSG00000121005,ENSG00000091656,ENSG00000104435,ENSG00000147586,ENSG00000164684,ENSG00000076641,ENSG00000147588,ENSG00000205186,ENSG00000197416,ENSG00000133739,ENSG00000177752,ENSG00000163285,ENSG00000170516,ENSG00000109158,ENSG00000163293,ENSG00000198515,ENSG00000074966,ENSG00000109180,ENSG00000188993,ENSG00000163069,ENSG00000128045,ENSG00000145216,ENSG00000128039,ENSG00000134851,ENSG00000174799,ENSG00000174780,ENSG00000249693,ENSG00000128040,ENSG00000084093,ENSG00000150471,ENSG00000205678,ENSG00000145242,ENSG00000145241,ENSG00000035720,ENSG00000033178,ENSG00000109163,ENSG00000153802,ENSG00000187054,ENSG00000185873,ENSG00000083896,ENSG00000087128,ENSG00000197888,ENSG00000196620,ENSG00000109181,ENSG00000135220,ENSG00000271271,ENSG00000173610,ENSG00000173597,ENSG00000109193,ENSG00000126545,ENSG00000135222,ENSG00000126549,ENSG00000205649,ENSG00000126550,ENSG00000187533,ENSG00000109205,ENSG00000181617,ENSG00000171209,ENSG00000145309,ENSG00000109208,ENSG00000171201,ENSG00000171199,ENSG00000171195,ENSG00000187689,ENSG00000132464,ENSG00000132465,ENSG00000156136,ENSG00000080493,ENSG00000056291,ENSG00000156140,ENSG00000132466,ENSG00000163631,ENSG00000081051,ENSG00000169435,ENSG00000169429,ENSG00000163739,ENSG00000163737,ENSG00000163735,ENSG00000182585,ENSG00000124882,ENSG00000109321,ENSG00000174792,ENSG00000138769,ENSG00000156194,ENSG00000198301,ENSG00000138755,ENSG00000189157,ENSG00000272414,ENSG00000163749,ENSG00000138771,ENSG00000118816,ENSG00000156234,ENSG00000138767,ENSG00000163291,ENSG00000196475,ENSG00000152784,ENSG00000197826,ENSG00000145284,ENSG00000138674,ENSG00000145287,ENSG00000173085,ENSG00000163322,ENSG00000138639,ENSG00000109339,ENSG00000163629,ENSG00000145283,ENSG00000163633,ENSG00000170509,ENSG00000198189,ENSG00000152591,ENSG00000152592,ENSG00000029559,ENSG00000152595,ENSG00000118785,ENSG00000118762,ENSG00000163644,ENSG00000138646,ENSG00000138641,ENSG00000255072,ENSG00000138640,ENSG00000185477,ENSG00000152208,ENSG00000163104,ENSG00000163110,ENSG00000138696,ENSG00000182168,ENSG00000163114,ENSG00000197894,ENSG00000198099,ENSG00000172955,ENSG00000187758,ENSG00000196616,ENSG00000248144,ENSG00000196344,ENSG00000138813,ENSG00000109270,ENSG00000145358,ENSG00000153064,ENSG00000138821,ENSG00000109320,ENSG00000109332,ENSG00000169836,ENSG00000168772,ENSG00000145348,ENSG00000164022,ENSG00000250298,ENSG00000138801,ENSG00000164023,ENSG00000138796,ENSG00000138795,ENSG00000109475,ENSG00000198856,ENSG00000109534,ENSG00000180245,ENSG00000183423,ENSG00000138798,ENSG00000138792,ENSG00000164093,ENSG00000138660,ENSG00000073331,ENSG00000138658,ENSG00000174720,ENSG00000145362,ENSG00000174607,ENSG00000138653,ENSG00000270394,ENSG00000174599,ENSG00000172403,ENSG00000172399,ENSG00000145390,ENSG00000145384,ENSG00000138735,ENSG00000173376,ENSG00000050730,ENSG00000186867,ENSG00000164113,ENSG00000138684,ENSG00000181004,ENSG00000170917,ENSG00000164066,ENSG00000151475,ENSG00000164070,ENSG00000138709,ENSG00000164040,ENSG00000138650,ENSG00000254535,ENSG00000189184,ENSG00000151012,ENSG00000109390,ENSG00000085871,ENSG00000196782,ENSG00000153130,ENSG00000153132,ENSG00000205301,ENSG00000179387,ENSG00000109424,ENSG00000109436,ENSG00000183090,ENSG00000197465,ENSG00000250361,ENSG00000170180,ENSG00000170365,ENSG00000151611,ENSG00000164167,ENSG00000120519,ENSG00000164169,ENSG00000234828,ENSG00000181541,ENSG00000109686,ENSG00000164142,ENSG00000109670,ENSG00000170006,ENSG00000171557,ENSG00000121207,ENSG00000151962,ENSG00000185149,ENSG00000164114,ENSG00000256394,ENSG00000109738,ENSG00000164124,ENSG00000164123,ENSG00000168843,ENSG00000151005,ENSG00000145416,ENSG00000248771,ENSG00000248329,ENSG00000229894,ENSG00000196104,ENSG00000109511,ENSG00000137628,ENSG00000129116,ENSG00000137601,ENSG00000109572,ENSG00000198948,ENSG00000164106,ENSG00000164107,ENSG00000164120,ENSG00000168594,ENSG00000150627,ENSG00000150628,ENSG00000164122,ENSG00000109674,ENSG00000151718,ENSG00000177300,ENSG00000185758,ENSG00000187821,ENSG00000109762,ENSG00000205129,ENSG00000154556,ENSG00000109794,ENSG00000145476,ENSG00000088926,ENSG00000272297,ENSG00000168412,ENSG00000179046,ENSG00000205097,ENSG00000028116,ENSG00000115392,ENSG00000119866,ENSG00000115421,ENSG00000162927,ENSG00000162929,ENSG00000237651,ENSG00000173163,ENSG00000115504,ENSG00000169764,ENSG00000143952,ENSG00000197329,ENSG00000138071,ENSG00000198369,ENSG00000273398,ENSG00000115956,ENSG00000163219,ENSG00000163217,ENSG00000059728,ENSG00000163235,ENSG00000183733,ENSG00000144031,ENSG00000135631,ENSG00000214513,ENSG00000116127,ENSG00000144048,ENSG00000187833,ENSG00000124356,ENSG00000188687,ENSG00000204843,ENSG00000115274,ENSG00000115289,ENSG00000115363,ENSG00000115364,ENSG00000162951,ENSG00000163541,ENSG00000115423,ENSG00000152291,ENSG00000115525,ENSG00000068654,ENSG00000132300,ENSG00000132305,ENSG00000239305,ENSG00000153563,ENSG00000185304,ENSG00000233757,ENSG00000144010,ENSG00000144015,ENSG00000121152,ENSG00000114988,ENSG00000158158,ENSG00000168754,ENSG00000135976,ENSG00000115073,ENSG00000075568,ENSG00000144191,ENSG00000071073,ENSG00000196872,ENSG00000135951,ENSG00000273045,ENSG00000185674,ENSG00000144214,ENSG00000115514,ENSG00000170500,ENSG00000115526,ENSG00000163162,ENSG00000115590,ENSG00000115602,ENSG00000115604,ENSG00000180251,ENSG00000115616,ENSG00000170417,ENSG00000135974,ENSG00000071051,ENSG00000119147,ENSG00000196228,ENSG00000198075,ENSG00000135968,ENSG00000169756,ENSG00000135960,ENSG00000256977,ENSG00000144063,ENSG00000144061,ENSG00000175701,ENSG00000257207,ENSG00000256671,ENSG00000169679,ENSG00000153107,ENSG00000188177,ENSG00000169629,ENSG00000125611,ENSG00000136696,ENSG00000136695,ENSG00000136697,ENSG00000125629,ENSG00000019169,ENSG00000115107,ENSG00000163075,ENSG00000144120,ENSG00000144118,ENSG00000074047,ENSG00000163161,ENSG00000169994,ENSG00000144233,ENSG00000136710,ENSG00000136718,ENSG00000152093,ENSG00000136698,ENSG00000222038,ENSG00000178171,ENSG00000176771,ENSG00000152127,ENSG00000153086,ENSG00000176601,ENSG00000048991,ENSG00000144224,ENSG00000115850,ENSG00000075884,ENSG00000121964,ENSG00000169554,ENSG00000121989,ENSG00000115947,ENSG00000204406,ENSG00000135999,ENSG00000187123,ENSG00000168288,ENSG00000123610,ENSG00000080345,ENSG00000183091,ENSG00000182389,ENSG00000177917,ENSG00000136542,ENSG00000115165,ENSG00000007001,ENSG00000163331,ENSG00000248672,ENSG00000054219,ENSG00000136560,ENSG00000115233,ENSG00000136535,ENSG00000115263,ENSG00000078098,ENSG00000115267,ENSG00000182263,ENSG00000169507,ENSG00000153253,ENSG00000136531,ENSG00000178662,ENSG00000123607,ENSG00000144285,ENSG00000136546,ENSG00000163092,ENSG00000198648,ENSG00000163072,ENSG00000152254,ENSG00000073737,ENSG00000239474,ENSG00000138398,ENSG00000154479,ENSG00000144362,ENSG00000213160,ENSG00000144357,ENSG00000204334,ENSG00000123600,ENSG00000115840,ENSG00000172878,ENSG00000144355,ENSG00000115844,ENSG00000091409,ENSG00000091428,ENSG00000144354,ENSG00000163328,ENSG00000115935,ENSG00000138435,ENSG00000128713,ENSG00000175879,ENSG00000197557,ENSG00000128655,ENSG00000204311,ENSG00000163510,ENSG00000162992,ENSG00000138434,ENSG00000150722,ENSG00000115252,ENSG00000163002,ENSG00000188738,ENSG00000138448,ENSG00000144369,ENSG00000163012,ENSG00000064989,ENSG00000144366,ENSG00000151687,ENSG00000187699,ENSG00000138379,ENSG00000151690,ENSG00000189362,ENSG00000115415,ENSG00000128641,ENSG00000173559,ENSG00000138411,ENSG00000144395,ENSG00000162944,ENSG00000152430,ENSG00000119042,ENSG00000226124,ENSG00000178074,ENSG00000155729,ENSG00000138356,ENSG00000115942,ENSG00000003400,ENSG00000064012,ENSG00000155749,ENSG00000155755,ENSG00000138395,ENSG00000163596,ENSG00000138442,ENSG00000144426,ENSG00000173166,ENSG00000178562,ENSG00000163599,ENSG00000163600,ENSG00000118257,ENSG00000114942,ENSG00000183671,ENSG00000204186,ENSG00000232125,ENSG00000144410,ENSG00000118263,ENSG00000178385,ENSG00000188674,ENSG00000115020,ENSG00000144407,ENSG00000078018,ENSG00000144406,ENSG00000197713,ENSG00000168530,ENSG00000115365,ENSG00000021826,ENSG00000178568,ENSG00000144451,ENSG00000174453,ENSG00000115425,ENSG00000163449,ENSG00000079308,ENSG00000180871,ENSG00000179921,ENSG00000127837,ENSG00000127838,ENSG00000135926,ENSG00000115556,ENSG00000163497,ENSG00000181378,ENSG00000163501,ENSG00000187736,ENSG00000158552,ENSG00000163521,ENSG00000115661,ENSG00000243910,ENSG00000135903,ENSG00000152056,ENSG00000085449,ENSG00000135900,ENSG00000135919,ENSG00000124019,ENSG00000135905,ENSG00000144460,ENSG00000168955,ENSG00000042304,ENSG00000135917,ENSG00000123977,ENSG00000173699,ENSG00000135914,ENSG00000144535,ENSG00000237412,ENSG00000204120,ENSG00000115474,ENSG00000115488,ENSG00000085982,ENSG00000240224,ENSG00000244474,ENSG00000243135,ENSG00000185038,ENSG00000144481,ENSG00000072080,ENSG00000168505,ENSG00000182177,ENSG00000198612,ENSG00000177483,ENSG00000132323,ENSG00000204104,ENSG00000130414,ENSG00000182083,ENSG00000172428,ENSG00000178602,ENSG00000144504,ENSG00000178623,ENSG00000176720
TF	Factor: FOXI1; motif: NNNNNGTAAACAN	TF:M11581	0.000727578	1576	2635	279	ENSG00000171045,ENSG00000183309,ENSG00000164754,ENSG00000164756,ENSG00000164758,ENSG00000172164,ENSG00000170961,ENSG00000156802,ENSG00000168672,ENSG00000042832,ENSG00000256892,ENSG00000169813,ENSG00000165507,ENSG00000172671,ENSG00000128805,ENSG00000204161,ENSG00000178645,ENSG00000188611,ENSG00000249860,ENSG00000151150,ENSG00000150347,ENSG00000156510,ENSG00000148734,ENSG00000148730,ENSG00000166228,ENSG00000107742,ENSG00000138308,ENSG00000166321,ENSG00000188199,ENSG00000228570,ENSG00000170788,ENSG00000133665,ENSG00000122378,ENSG00000184923,ENSG00000214562,ENSG00000138138,ENSG00000204020,ENSG00000152766,ENSG00000026103,ENSG00000148688,ENSG00000180628,ENSG00000138207,ENSG00000138193,ENSG00000119969,ENSG00000165841,ENSG00000138115,ENSG00000077147,ENSG00000165879,ENSG00000181274,ENSG00000119946,ENSG00000023839,ENSG00000120054,ENSG00000255339,ENSG00000166136,ENSG00000166189,ENSG00000107859,ENSG00000173915,ENSG00000119953,ENSG00000119913,ENSG00000095627,ENSG00000165672,ENSG00000179988,ENSG00000175018,ENSG00000154493,ENSG00000180745,ENSG00000148814,ENSG00000197177,ENSG00000258724,ENSG00000254093,ENSG00000147614,ENSG00000085719,ENSG00000185053,ENSG00000104723,ENSG00000176571,ENSG00000078579,ENSG00000104219,ENSG00000104325,ENSG00000104760,ENSG00000188676,ENSG00000176907,ENSG00000104763,ENSG00000156011,ENSG00000104611,ENSG00000130227,ENSG00000083168,ENSG00000175305,ENSG00000147434,ENSG00000104361,ENSG00000168333,ENSG00000173535,ENSG00000104490,ENSG00000104237,ENSG00000164934,ENSG00000120907,ENSG00000164830,ENSG00000172817,ENSG00000147570,ENSG00000186918,ENSG00000104290,ENSG00000147576,ENSG00000172733,ENSG00000165392,ENSG00000129696,ENSG00000198042,ENSG00000104313,ENSG00000104427,ENSG00000205189,ENSG00000076641,ENSG00000182223,ENSG00000072201,ENSG00000128039,ENSG00000174799,ENSG00000171476,ENSG00000145241,ENSG00000083896,ENSG00000087128,ENSG00000196620,ENSG00000156096,ENSG00000173610,ENSG00000109193,ENSG00000126549,ENSG00000205649,ENSG00000126550,ENSG00000187533,ENSG00000181617,ENSG00000171209,ENSG00000171199,ENSG00000187689,ENSG00000169435,ENSG00000163739,ENSG00000163734,ENSG00000174792,ENSG00000138757,ENSG00000138755,ENSG00000138675,ENSG00000168152,ENSG00000138639,ENSG00000152595,ENSG00000138722,ENSG00000163116,ENSG00000151247,ENSG00000196344,ENSG00000153064,ENSG00000109323,ENSG00000164037,ENSG00000164038,ENSG00000168769,ENSG00000164023,ENSG00000138792,ENSG00000164093,ENSG00000073331,ENSG00000138653,ENSG00000145384,ENSG00000138688,ENSG00000164113,ENSG00000109471,ENSG00000138684,ENSG00000164066,ENSG00000254535,ENSG00000109390,ENSG00000109445,ENSG00000164162,ENSG00000164163,ENSG00000237136,ENSG00000137473,ENSG00000151617,ENSG00000164168,ENSG00000164169,ENSG00000189099,ENSG00000109670,ENSG00000170006,ENSG00000164114,ENSG00000145431,ENSG00000248771,ENSG00000145439,ENSG00000164117,ENSG00000164118,ENSG00000168594,ENSG00000150625,ENSG00000150628,ENSG00000129187,ENSG00000173320,ENSG00000187821,ENSG00000109794,ENSG00000164344,ENSG00000011523,ENSG00000198369,ENSG00000119865,ENSG00000204923,ENSG00000169621,ENSG00000163217,ENSG00000183607,ENSG00000115977,ENSG00000124380,ENSG00000116001,ENSG00000116039,ENSG00000124357,ENSG00000144048,ENSG00000204822,ENSG00000159374,ENSG00000163541,ENSG00000152291,ENSG00000168899,ENSG00000132305,ENSG00000233757,ENSG00000121152,ENSG00000114982,ENSG00000115085,ENSG00000040933,ENSG00000175874,ENSG00000196460,ENSG00000115616,ENSG00000198914,ENSG00000169629,ENSG00000144136,ENSG00000125571,ENSG00000115109,ENSG00000115112,ENSG00000136732,ENSG00000152093,ENSG00000136698,ENSG00000176771,ENSG00000115850,ENSG00000135999,ENSG00000123609,ENSG00000162980,ENSG00000196151,ENSG00000136560,ENSG00000115233,ENSG00000153253,ENSG00000136531,ENSG00000123607,ENSG00000169432,ENSG00000172318,ENSG00000163072,ENSG00000073734,ENSG00000239474,ENSG00000138399,ENSG00000154479,ENSG00000144362,ENSG00000213160,ENSG00000071909,ENSG00000144355,ENSG00000217236,ENSG00000138433,ENSG00000144306,ENSG00000150722,ENSG00000163002,ENSG00000138386,ENSG00000115415,ENSG00000196950,ENSG00000115520,ENSG00000138356,ENSG00000240344,ENSG00000196290,ENSG00000003402,ENSG00000064012,ENSG00000082126,ENSG00000138395,ENSG00000232125,ENSG00000118263,ENSG00000115020,ENSG00000078018,ENSG00000030419,ENSG00000144451,ENSG00000138375,ENSG00000118245,ENSG00000181378,ENSG00000158552,ENSG00000135917,ENSG00000115009,ENSG00000135899,ENSG00000067066,ENSG00000185038,ENSG00000130147,ENSG00000132330,ENSG00000154252,ENSG00000204099,ENSG00000216921
TF	Factor: Ncx; motif: NAATNAATTAATAANWW	TF:M01420	0.000787749	5690	2635	871	ENSG00000147676,ENSG00000180155,ENSG00000160882,ENSG00000185730,ENSG00000104524,ENSG00000178719,ENSG00000147677,ENSG00000205002,ENSG00000164756,ENSG00000164758,ENSG00000064313,ENSG00000172172,ENSG00000172167,ENSG00000156787,ENSG00000259305,ENSG00000156795,ENSG00000104537,ENSG00000170881,ENSG00000170873,ENSG00000136997,ENSG00000147697,ENSG00000153310,ENSG00000258417,ENSG00000253117,ENSG00000132297,ENSG00000184156,ENSG00000042832,ENSG00000148498,ENSG00000148513,ENSG00000256892,ENSG00000196793,ENSG00000169740,ENSG00000187783,ENSG00000256574,ENSG00000165606,ENSG00000197444,ENSG00000188611,ENSG00000177613,ENSG00000249860,ENSG00000165449,ENSG00000151150,ENSG00000170312,ENSG00000072422,ENSG00000196932,ENSG00000183346,ENSG00000122877,ENSG00000183230,ENSG00000198739,ENSG00000108176,ENSG00000179774,ENSG00000204130,ENSG00000156502,ENSG00000156515,ENSG00000171224,ENSG00000099284,ENSG00000042286,ENSG00000148730,ENSG00000138303,ENSG00000156026,ENSG00000138315,ENSG00000138308,ENSG00000122884,ENSG00000166321,ENSG00000122882,ENSG00000138286,ENSG00000213551,ENSG00000166343,ENSG00000107758,ENSG00000166317,ENSG00000196968,ENSG00000214655,ENSG00000166507,ENSG00000156110,ENSG00000108179,ENSG00000133661,ENSG00000133678,ENSG00000189129,ENSG00000188373,ENSG00000204033,ENSG00000107789,ENSG00000198682,ENSG00000138138,ENSG00000184719,ENSG00000204022,ENSG00000204021,ENSG00000204020,ENSG00000138134,ENSG00000107796,ENSG00000107798,ENSG00000119917,ENSG00000204010,ENSG00000185745,ENSG00000152778,ENSG00000152782,ENSG00000138182,ENSG00000148677,ENSG00000119938,ENSG00000107864,ENSG00000138160,ENSG00000138190,ENSG00000138119,ENSG00000095464,ENSG00000108231,ENSG00000108242,ENSG00000165841,ENSG00000138115,ENSG00000270099,ENSG00000188649,ENSG00000107443,ENSG00000095587,ENSG00000155629,ENSG00000269891,ENSG00000213390,ENSG00000095713,ENSG00000166024,ENSG00000172987,ENSG00000120053,ENSG00000119929,ENSG00000014919,ENSG00000023839,ENSG00000213341,ENSG00000075290,ENSG00000166135,ENSG00000107829,ENSG00000119915,ENSG00000107859,ENSG00000059915,ENSG00000107872,ENSG00000138107,ENSG00000107882,ENSG00000166275,ENSG00000270316,ENSG00000214435,ENSG00000173915,ENSG00000065618,ENSG00000120051,ENSG00000156395,ENSG00000108039,ENSG00000148700,ENSG00000119953,ENSG00000108055,ENSG00000119927,ENSG00000119913,ENSG00000148702,ENSG00000197893,ENSG00000148735,ENSG00000165816,ENSG00000099204,ENSG00000182645,ENSG00000203837,ENSG00000175535,ENSG00000165669,ENSG00000107581,ENSG00000165672,ENSG00000107651,ENSG00000120008,ENSG00000107672,ENSG00000187908,ENSG00000203795,ENSG00000258539,ENSG00000203791,ENSG00000188690,ENSG00000089876,ENSG00000214285,ENSG00000180745,ENSG00000148773,ENSG00000108001,ENSG00000176171,ENSG00000148824,ENSG00000203772,ENSG00000130649,ENSG00000176731,ENSG00000171056,ENSG00000104643,ENSG00000177710,ENSG00000136573,ENSG00000136574,ENSG00000165046,ENSG00000164893,ENSG00000205882,ENSG00000233050,ENSG00000215343,ENSG00000176623,ENSG00000232948,ENSG00000170289,ENSG00000164743,ENSG00000185053,ENSG00000176571,ENSG00000038945,ENSG00000156103,ENSG00000078579,ENSG00000104312,ENSG00000104320,ENSG00000003987,ENSG00000003989,ENSG00000197140,ENSG00000129422,ENSG00000155099,ENSG00000155100,ENSG00000214954,ENSG00000104755,ENSG00000131203,ENSG00000188676,ENSG00000176907,ENSG00000165061,ENSG00000147536,ENSG00000205133,ENSG00000156006,ENSG00000147408,ENSG00000175445,ENSG00000036565,ENSG00000164951,ENSG00000130227,ENSG00000070718,ENSG00000158806,ENSG00000156162,ENSG00000070501,ENSG00000156467,ENSG00000078668,ENSG00000147432,ENSG00000147434,ENSG00000169439,ENSG00000120925,ENSG00000104324,ENSG00000254673,ENSG00000104375,ENSG00000158941,ENSG00000164919,ENSG00000132554,ENSG00000156509,ENSG00000019549,ENSG00000168333,ENSG00000147481,ENSG00000186106,ENSG00000147485,ENSG00000173535,ENSG00000147457,ENSG00000104679,ENSG00000159167,ENSG00000042980,ENSG00000069206,ENSG00000120992,ENSG00000137547,ENSG00000104237,ENSG00000147437,ENSG00000155096,ENSG00000008988,ENSG00000104765,ENSG00000181690,ENSG00000092964,ENSG00000164930,ENSG00000164933,ENSG00000170786,ENSG00000181195,ENSG00000164934,ENSG00000120907,ENSG00000169122,ENSG00000167910,ENSG00000137575,ENSG00000147647,ENSG00000164935,ENSG00000178538,ENSG00000164830,ENSG00000120915,ENSG00000177182,ENSG00000154188,ENSG00000147655,ENSG00000164841,ENSG00000120526,ENSG00000120533,ENSG00000171320,ENSG00000168078,ENSG00000137561,ENSG00000180828,ENSG00000147654,ENSG00000104442,ENSG00000147642,ENSG00000164794,ENSG00000104299,ENSG00000197892,ENSG00000177669,ENSG00000178460,ENSG00000197265,ENSG00000178125,ENSG00000121022,ENSG00000104687,ENSG00000104695,ENSG00000133863,ENSG00000104218,ENSG00000133874,ENSG00000133878,ENSG00000165084,ENSG00000137573,ENSG00000215262,ENSG00000147471,ENSG00000156675,ENSG00000169154,ENSG00000147592,ENSG00000221947,ENSG00000104313,ENSG00000147465,ENSG00000085788,ENSG00000164764,ENSG00000147604,ENSG00000175606,ENSG00000154589,ENSG00000104369,ENSG00000104381,ENSG00000121005,ENSG00000171033,ENSG00000104427,ENSG00000147586,ENSG00000164684,ENSG00000205186,ENSG00000170323,ENSG00000197416,ENSG00000253598,ENSG00000104231,ENSG00000164695,ENSG00000184672,ENSG00000177752,ENSG00000163285,ENSG00000170516,ENSG00000169019,ENSG00000163293,ENSG00000198515,ENSG00000074966,ENSG00000182223,ENSG00000075539,ENSG00000109182,ENSG00000145216,ENSG00000072201,ENSG00000134853,ENSG00000134851,ENSG00000134852,ENSG00000174799,ENSG00000109265,ENSG00000249693,ENSG00000128040,ENSG00000150471,ENSG00000205678,ENSG00000145242,ENSG00000035720,ENSG00000033178,ENSG00000109163,ENSG00000153802,ENSG00000187054,ENSG00000198092,ENSG00000185873,ENSG00000083896,ENSG00000087128,ENSG00000109181,ENSG00000135220,ENSG00000271271,ENSG00000173610,ENSG00000173597,ENSG00000109193,ENSG00000126545,ENSG00000135222,ENSG00000126549,ENSG00000205649,ENSG00000126550,ENSG00000187533,ENSG00000109205,ENSG00000181617,ENSG00000171209,ENSG00000145309,ENSG00000109208,ENSG00000171199,ENSG00000171195,ENSG00000187689,ENSG00000178522,ENSG00000132464,ENSG00000132465,ENSG00000018189,ENSG00000156136,ENSG00000080493,ENSG00000145321,ENSG00000132466,ENSG00000163631,ENSG00000081051,ENSG00000079557,ENSG00000169435,ENSG00000169429,ENSG00000163737,ENSG00000163736,ENSG00000081041,ENSG00000182585,ENSG00000124882,ENSG00000174808,ENSG00000163743,ENSG00000174796,ENSG00000174792,ENSG00000138769,ENSG00000138757,ENSG00000156194,ENSG00000198301,ENSG00000189157,ENSG00000272414,ENSG00000163749,ENSG00000138771,ENSG00000118816,ENSG00000156234,ENSG00000169288,ENSG00000163291,ENSG00000156269,ENSG00000196475,ENSG00000152784,ENSG00000138674,ENSG00000189308,ENSG00000138663,ENSG00000173085,ENSG00000163322,ENSG00000138639,ENSG00000109339,ENSG00000163633,ENSG00000170509,ENSG00000198189,ENSG00000152592,ENSG00000029559,ENSG00000118785,ENSG00000163644,ENSG00000138646,ENSG00000138641,ENSG00000255072,ENSG00000138640,ENSG00000185477,ENSG00000145335,ENSG00000138722,ENSG00000163104,ENSG00000163106,ENSG00000163110,ENSG00000164024,ENSG00000198099,ENSG00000172955,ENSG00000187758,ENSG00000196616,ENSG00000248144,ENSG00000196344,ENSG00000138813,ENSG00000145331,ENSG00000138823,ENSG00000109270,ENSG00000109320,ENSG00000145354,ENSG00000164037,ENSG00000168772,ENSG00000236699,ENSG00000250298,ENSG00000138801,ENSG00000164023,ENSG00000138796,ENSG00000138795,ENSG00000198856,ENSG00000164089,ENSG00000138802,ENSG00000123739,ENSG00000205403,ENSG00000180245,ENSG00000183423,ENSG00000138792,ENSG00000073331,ENSG00000178403,ENSG00000174720,ENSG00000174607,ENSG00000138653,ENSG00000174599,ENSG00000164100,ENSG00000145388,ENSG00000172403,ENSG00000145384,ENSG00000138735,ENSG00000138738,ENSG00000186867,ENSG00000164112,ENSG00000123737,ENSG00000145386,ENSG00000138684,ENSG00000181004,ENSG00000170917,ENSG00000145375,ENSG00000151458,ENSG00000142731,ENSG00000164073,ENSG00000138709,ENSG00000164040,ENSG00000151466,ENSG00000151470,ENSG00000138650,ENSG00000254535,ENSG00000189184,ENSG00000151014,ENSG00000137463,ENSG00000172007,ENSG00000085871,ENSG00000153132,ENSG00000205301,ENSG00000179387,ENSG00000109452,ENSG00000197465,ENSG00000250361,ENSG00000170180,ENSG00000237136,ENSG00000164167,ENSG00000151615,ENSG00000137473,ENSG00000164168,ENSG00000164169,ENSG00000234828,ENSG00000181541,ENSG00000109686,ENSG00000109670,ENSG00000109654,ENSG00000137462,ENSG00000145428,ENSG00000171566,ENSG00000171564,ENSG00000171560,ENSG00000121207,ENSG00000151962,ENSG00000164114,ENSG00000109738,ENSG00000120251,ENSG00000164125,ENSG00000164124,ENSG00000205208,ENSG00000171503,ENSG00000164123,ENSG00000168843,ENSG00000198498,ENSG00000145416,ENSG00000248771,ENSG00000248329,ENSG00000170088,ENSG00000109466,ENSG00000109472,ENSG00000038295,ENSG00000196104,ENSG00000109511,ENSG00000137628,ENSG00000129116,ENSG00000145439,ENSG00000137601,ENSG00000056050,ENSG00000198948,ENSG00000164107,ENSG00000164120,ENSG00000145451,ENSG00000168594,ENSG00000150627,ENSG00000150628,ENSG00000164122,ENSG00000129128,ENSG00000038002,ENSG00000129187,ENSG00000185758,ENSG00000164303,ENSG00000164306,ENSG00000151729,ENSG00000205129,ENSG00000168491,ENSG00000154556,ENSG00000164342,ENSG00000109794,ENSG00000164344,ENSG00000088926,ENSG00000179046,ENSG00000109536,ENSG00000115392,ENSG00000119866,ENSG00000115421,ENSG00000162929,ENSG00000237651,ENSG00000115464,ENSG00000082898,ENSG00000173163,ENSG00000115504,ENSG00000115507,ENSG00000143952,ENSG00000197329,ENSG00000198369,ENSG00000143971,ENSG00000197223,ENSG00000273398,ENSG00000115946,ENSG00000163217,ENSG00000183607,ENSG00000198380,ENSG00000196975,ENSG00000124380,ENSG00000059728,ENSG00000115998,ENSG00000116001,ENSG00000143977,ENSG00000183733,ENSG00000144031,ENSG00000003137,ENSG00000135624,ENSG00000163013,ENSG00000116127,ENSG00000144048,ENSG00000187833,ENSG00000163017,ENSG00000114956,ENSG00000114978,ENSG00000159239,ENSG00000005448,ENSG00000115274,ENSG00000144045,ENSG00000159374,ENSG00000135622,ENSG00000115363,ENSG00000176204,ENSG00000143954,ENSG00000162951,ENSG00000186854,ENSG00000176407,ENSG00000152291,ENSG00000152292,ENSG00000115548,ENSG00000115561,ENSG00000249884,ENSG00000153563,ENSG00000115593,ENSG00000172073,ENSG00000172005,ENSG00000233757,ENSG00000144010,ENSG00000144015,ENSG00000163121,ENSG00000249715,ENSG00000114988,ENSG00000168754,ENSG00000115073,ENSG00000075568,ENSG00000168658,ENSG00000040933,ENSG00000135951,ENSG00000158411,ENSG00000185414,ENSG00000185674,ENSG00000170500,ENSG00000115526,ENSG00000204640,ENSG00000115539,ENSG00000204634,ENSG00000158435,ENSG00000163162,ENSG00000115604,ENSG00000115607,ENSG00000135972,ENSG00000135973,ENSG00000135974,ENSG00000115652,ENSG00000196228,ENSG00000198203,ENSG00000198075,ENSG00000169756,ENSG00000163006,ENSG00000144061,ENSG00000125611,ENSG00000144136,ENSG00000115008,ENSG00000136695,ENSG00000136682,ENSG00000144134,ENSG00000088205,ENSG00000019169,ENSG00000088179,ENSG00000144118,ENSG00000074047,ENSG00000074054,ENSG00000186684,ENSG00000163161,ENSG00000115718,ENSG00000169994,ENSG00000152076,ENSG00000136718,ENSG00000222038,ENSG00000152102,ENSG00000163040,ENSG00000152128,ENSG00000153086,ENSG00000176601,ENSG00000115839,ENSG00000048991,ENSG00000115850,ENSG00000076003,ENSG00000121966,ENSG00000075884,ENSG00000121964,ENSG00000187123,ENSG00000115963,ENSG00000080345,ENSG00000162980,ENSG00000182389,ENSG00000162989,ENSG00000153234,ENSG00000115159,ENSG00000136542,ENSG00000115165,ENSG00000115170,ENSG00000007001,ENSG00000153237,ENSG00000144283,ENSG00000163331,ENSG00000123636,ENSG00000248672,ENSG00000054219,ENSG00000115221,ENSG00000153250,ENSG00000115233,ENSG00000136535,ENSG00000144290,ENSG00000115263,ENSG00000078098,ENSG00000184611,ENSG00000169507,ENSG00000153253,ENSG00000136531,ENSG00000178662,ENSG00000172318,ENSG00000198648,ENSG00000172292,ENSG00000163072,ENSG00000152253,ENSG00000239474,ENSG00000138398,ENSG00000154479,ENSG00000144362,ENSG00000213160,ENSG00000138385,ENSG00000204334,ENSG00000077380,ENSG00000115840,ENSG00000115844,ENSG00000091409,ENSG00000091428,ENSG00000091436,ENSG00000138435,ENSG00000174279,ENSG00000128714,ENSG00000116044,ENSG00000018510,ENSG00000128655,ENSG00000204311,ENSG00000079150,ENSG00000116095,ENSG00000163510,ENSG00000150722,ENSG00000077232,ENSG00000061676,ENSG00000163002,ENSG00000170396,ENSG00000138448,ENSG00000144369,ENSG00000163012,ENSG00000003436,ENSG00000168542,ENSG00000115368,ENSG00000151687,ENSG00000187699,ENSG00000138379,ENSG00000198130,ENSG00000173559,ENSG00000138411,ENSG00000144395,ENSG00000119041,ENSG00000115540,ENSG00000162944,ENSG00000247626,ENSG00000152430,ENSG00000115896,ENSG00000226124,ENSG00000178074,ENSG00000240344,ENSG00000196290,ENSG00000115942,ENSG00000155744,ENSG00000119013,ENSG00000003400,ENSG00000064012,ENSG00000155749,ENSG00000155755,ENSG00000138395,ENSG00000163596,ENSG00000138442,ENSG00000144426,ENSG00000178562,ENSG00000163600,ENSG00000118257,ENSG00000114933,ENSG00000023228,ENSG00000114942,ENSG00000183671,ENSG00000204186,ENSG00000114948,ENSG00000232125,ENSG00000144410,ENSG00000178385,ENSG00000118231,ENSG00000163254,ENSG00000188674,ENSG00000115020,ENSG00000144407,ENSG00000078018,ENSG00000144406,ENSG00000197713,ENSG00000115361,ENSG00000115365,ENSG00000178568,ENSG00000030419,ENSG00000144451,ENSG00000174453,ENSG00000144452,ENSG00000115425,ENSG00000163449,ENSG00000144583,ENSG00000138375,ENSG00000115461,ENSG00000180871,ENSG00000135926,ENSG00000135912,ENSG00000135929,ENSG00000181378,ENSG00000158552,ENSG00000243910,ENSG00000152049,ENSG00000171951,ENSG00000152056,ENSG00000085449,ENSG00000135900,ENSG00000124019,ENSG00000135905,ENSG00000144460,ENSG00000144468,ENSG00000081052,ENSG00000169031,ENSG00000168955,ENSG00000042304,ENSG00000123977,ENSG00000153820,ENSG00000153823,ENSG00000153827,ENSG00000153832,ENSG00000135898,ENSG00000173699,ENSG00000135914,ENSG00000204120,ENSG00000115474,ENSG00000115488,ENSG00000077044,ENSG00000085982,ENSG00000242515,ENSG00000241119,ENSG00000167165,ENSG00000243135,ENSG00000185038,ENSG00000144481,ENSG00000130147,ENSG00000198612,ENSG00000124839,ENSG00000177483,ENSG00000132323,ENSG00000144485,ENSG00000132326,ENSG00000204104,ENSG00000144504,ENSG00000130294,ENSG00000176720,ENSG00000154252
GO:BP	regulation of hormone levels	GO:0010817	0.000815083	543	2409	114	ENSG00000160882,ENSG00000179142,ENSG00000182759,ENSG00000185000,ENSG00000164756,ENSG00000136999,ENSG00000155897,ENSG00000042832,ENSG00000012779,ENSG00000075073,ENSG00000166224,ENSG00000156026,ENSG00000107758,ENSG00000148660,ENSG00000148672,ENSG00000119912,ENSG00000187553,ENSG00000095596,ENSG00000186188,ENSG00000138207,ENSG00000108242,ENSG00000138109,ENSG00000138115,ENSG00000023839,ENSG00000148795,ENSG00000150594,ENSG00000148737,ENSG00000165813,ENSG00000107560,ENSG00000119973,ENSG00000107679,ENSG00000136573,ENSG00000077782,ENSG00000164733,ENSG00000104332,ENSG00000104324,ENSG00000104635,ENSG00000082556,ENSG00000167034,ENSG00000254087,ENSG00000170786,ENSG00000176406,ENSG00000171316,ENSG00000120533,ENSG00000147642,ENSG00000147571,ENSG00000156675,ENSG00000147465,ENSG00000121039,ENSG00000145244,ENSG00000134853,ENSG00000128039,ENSG00000134852,ENSG00000109255,ENSG00000084093,ENSG00000145242,ENSG00000171234,ENSG00000213759,ENSG00000173597,ENSG00000109193,ENSG00000081051,ENSG00000163623,ENSG00000198189,ENSG00000118785,ENSG00000198099,ENSG00000172955,ENSG00000187758,ENSG00000196616,ENSG00000248144,ENSG00000196344,ENSG00000138814,ENSG00000109320,ENSG00000164038,ENSG00000164022,ENSG00000138796,ENSG00000138792,ENSG00000171564,ENSG00000171560,ENSG00000171557,ENSG00000121207,ENSG00000109472,ENSG00000151729,ENSG00000138069,ENSG00000003137,ENSG00000135631,ENSG00000115353,ENSG00000042445,ENSG00000118640,ENSG00000071054,ENSG00000125538,ENSG00000136689,ENSG00000125618,ENSG00000163083,ENSG00000186684,ENSG00000123612,ENSG00000197635,ENSG00000115263,ENSG00000152254,ENSG00000073737,ENSG00000091428,ENSG00000162992,ENSG00000118263,ENSG00000118260,ENSG00000054356,ENSG00000123999,ENSG00000169047,ENSG00000241635,ENSG00000241119,ENSG00000244122,ENSG00000243135,ENSG00000242366,ENSG00000132326,ENSG00000142330,ENSG00000115687
TF	Factor: Msx-2; motif: NNNGACYAATTAGYNNT; match class: 1	TF:M01393_1	0.000830434	3970	2635	629	ENSG00000160972,ENSG00000160957,ENSG00000147676,ENSG00000185730,ENSG00000186583,ENSG00000147677,ENSG00000164756,ENSG00000164761,ENSG00000155792,ENSG00000187955,ENSG00000170961,ENSG00000156787,ENSG00000147689,ENSG00000259305,ENSG00000170873,ENSG00000168672,ENSG00000147697,ENSG00000253117,ENSG00000132297,ENSG00000184156,ENSG00000129295,ENSG00000042832,ENSG00000066827,ENSG00000147724,ENSG00000256892,ENSG00000256574,ENSG00000165606,ENSG00000197444,ENSG00000148584,ENSG00000185532,ENSG00000177613,ENSG00000150275,ENSG00000249860,ENSG00000165449,ENSG00000227877,ENSG00000196932,ENSG00000148572,ENSG00000171988,ENSG00000183230,ENSG00000198739,ENSG00000138347,ENSG00000179774,ENSG00000138346,ENSG00000197467,ENSG00000042286,ENSG00000148730,ENSG00000214688,ENSG00000138303,ENSG00000166295,ENSG00000138308,ENSG00000166317,ENSG00000176986,ENSG00000172586,ENSG00000272916,ENSG00000188716,ENSG00000138326,ENSG00000189129,ENSG00000185737,ENSG00000188373,ENSG00000138138,ENSG00000184719,ENSG00000182333,ENSG00000173239,ENSG00000152766,ENSG00000119917,ENSG00000152778,ENSG00000138182,ENSG00000148677,ENSG00000107854,ENSG00000095564,ENSG00000138160,ENSG00000138119,ENSG00000186188,ENSG00000148690,ENSG00000176273,ENSG00000138193,ENSG00000108242,ENSG00000165841,ENSG00000138109,ENSG00000173124,ENSG00000095637,ENSG00000138185,ENSG00000270099,ENSG00000107443,ENSG00000177853,ENSG00000107447,ENSG00000203942,ENSG00000095713,ENSG00000166024,ENSG00000172987,ENSG00000119929,ENSG00000014919,ENSG00000023839,ENSG00000120054,ENSG00000075290,ENSG00000166135,ENSG00000119906,ENSG00000138136,ENSG00000198728,ENSG00000059915,ENSG00000107872,ENSG00000166275,ENSG00000270316,ENSG00000156374,ENSG00000138172,ENSG00000065618,ENSG00000197748,ENSG00000148700,ENSG00000119953,ENSG00000108055,ENSG00000119913,ENSG00000148702,ENSG00000197893,ENSG00000165816,ENSG00000182645,ENSG00000203837,ENSG00000186795,ENSG00000170370,ENSG00000107581,ENSG00000165672,ENSG00000187908,ENSG00000183559,ENSG00000203795,ENSG00000189319,ENSG00000019995,ENSG00000175029,ENSG00000175018,ENSG00000089876,ENSG00000180745,ENSG00000148773,ENSG00000108001,ENSG00000171794,ENSG00000225899,ENSG00000147535,ENSG00000171044,ENSG00000133742,ENSG00000147614,ENSG00000164893,ENSG00000226430,ENSG00000205882,ENSG00000233050,ENSG00000215343,ENSG00000223443,ENSG00000085719,ENSG00000232948,ENSG00000170289,ENSG00000250305,ENSG00000176571,ENSG00000176566,ENSG00000078579,ENSG00000003987,ENSG00000003989,ENSG00000123119,ENSG00000129422,ENSG00000155099,ENSG00000214954,ENSG00000147606,ENSG00000104755,ENSG00000104760,ENSG00000079102,ENSG00000131203,ENSG00000188676,ENSG00000176907,ENSG00000165061,ENSG00000205133,ENSG00000164951,ENSG00000168546,ENSG00000130227,ENSG00000156162,ENSG00000158856,ENSG00000156170,ENSG00000175895,ENSG00000156172,ENSG00000104371,ENSG00000156469,ENSG00000156471,ENSG00000168487,ENSG00000147434,ENSG00000169439,ENSG00000131931,ENSG00000147649,ENSG00000104341,ENSG00000254673,ENSG00000132561,ENSG00000168490,ENSG00000104375,ENSG00000164920,ENSG00000132554,ENSG00000019549,ENSG00000034677,ENSG00000147481,ENSG00000186106,ENSG00000147485,ENSG00000173535,ENSG00000147457,ENSG00000196711,ENSG00000042980,ENSG00000120963,ENSG00000134028,ENSG00000104490,ENSG00000104517,ENSG00000104237,ENSG00000147437,ENSG00000167904,ENSG00000137574,ENSG00000221914,ENSG00000104765,ENSG00000172680,ENSG00000164930,ENSG00000181195,ENSG00000015592,ENSG00000167910,ENSG00000147647,ENSG00000164935,ENSG00000164830,ENSG00000177182,ENSG00000174429,ENSG00000104408,ENSG00000104412,ENSG00000164841,ENSG00000120526,ENSG00000120533,ENSG00000168078,ENSG00000147642,ENSG00000205268,ENSG00000164794,ENSG00000147573,ENSG00000133872,ENSG00000177669,ENSG00000197265,ENSG00000178125,ENSG00000104687,ENSG00000133874,ENSG00000133878,ENSG00000165084,ENSG00000104221,ENSG00000156675,ENSG00000169154,ENSG00000147592,ENSG00000221947,ENSG00000175606,ENSG00000104381,ENSG00000091656,ENSG00000171033,ENSG00000147586,ENSG00000076641,ENSG00000205186,ENSG00000170323,ENSG00000177752,ENSG00000163285,ENSG00000170516,ENSG00000145246,ENSG00000163293,ENSG00000198515,ENSG00000074966,ENSG00000145247,ENSG00000188993,ENSG00000163069,ENSG00000163071,ENSG00000128039,ENSG00000171476,ENSG00000128040,ENSG00000150471,ENSG00000205678,ENSG00000145242,ENSG00000145241,ENSG00000035720,ENSG00000109163,ENSG00000153802,ENSG00000187054,ENSG00000198092,ENSG00000185873,ENSG00000197888,ENSG00000196620,ENSG00000135220,ENSG00000171234,ENSG00000156096,ENSG00000271271,ENSG00000173610,ENSG00000173597,ENSG00000109193,ENSG00000126545,ENSG00000135222,ENSG00000126549,ENSG00000205649,ENSG00000126550,ENSG00000109205,ENSG00000181617,ENSG00000171209,ENSG00000145309,ENSG00000109208,ENSG00000171199,ENSG00000171195,ENSG00000178522,ENSG00000132465,ENSG00000018189,ENSG00000080493,ENSG00000145321,ENSG00000056291,ENSG00000132466,ENSG00000081051,ENSG00000163737,ENSG00000163736,ENSG00000163735,ENSG00000182585,ENSG00000124882,ENSG00000174792,ENSG00000198301,ENSG00000138755,ENSG00000169248,ENSG00000189157,ENSG00000272414,ENSG00000118804,ENSG00000138771,ENSG00000118816,ENSG00000156234,ENSG00000152784,ENSG00000197826,ENSG00000138674,ENSG00000145287,ENSG00000138639,ENSG00000109339,ENSG00000163629,ENSG00000145283,ENSG00000163633,ENSG00000170509,ENSG00000198189,ENSG00000152592,ENSG00000029559,ENSG00000152595,ENSG00000118785,ENSG00000118762,ENSG00000118777,ENSG00000163644,ENSG00000138646,ENSG00000145337,ENSG00000255072,ENSG00000152208,ENSG00000172238,ENSG00000163104,ENSG00000163110,ENSG00000138696,ENSG00000182168,ENSG00000197894,ENSG00000198099,ENSG00000172955,ENSG00000187758,ENSG00000196344,ENSG00000138813,ENSG00000145358,ENSG00000153064,ENSG00000109332,ENSG00000168772,ENSG00000236699,ENSG00000145348,ENSG00000164022,ENSG00000250298,ENSG00000138801,ENSG00000164023,ENSG00000138796,ENSG00000109475,ENSG00000198856,ENSG00000164089,ENSG00000109534,ENSG00000180245,ENSG00000138798,ENSG00000174720,ENSG00000145362,ENSG00000174607,ENSG00000138653,ENSG00000270394,ENSG00000174599,ENSG00000145384,ENSG00000164109,ENSG00000138738,ENSG00000173376,ENSG00000050730,ENSG00000164112,ENSG00000138688,ENSG00000138684,ENSG00000181004,ENSG00000170917,ENSG00000138650,ENSG00000189184,ENSG00000151012,ENSG00000085871,ENSG00000196782,ENSG00000153132,ENSG00000205301,ENSG00000179387,ENSG00000109424,ENSG00000183090,ENSG00000197465,ENSG00000250361,ENSG00000170180,ENSG00000164164,ENSG00000170365,ENSG00000120519,ENSG00000164169,ENSG00000234828,ENSG00000109686,ENSG00000164142,ENSG00000109670,ENSG00000171566,ENSG00000171564,ENSG00000171560,ENSG00000185149,ENSG00000164114,ENSG00000256394,ENSG00000120251,ENSG00000164124,ENSG00000168843,ENSG00000164128,ENSG00000151005,ENSG00000145416,ENSG00000183439,ENSG00000196104,ENSG00000109511,ENSG00000137628,ENSG00000129116,ENSG00000137601,ENSG00000164117,ENSG00000164120,ENSG00000168594,ENSG00000150625,ENSG00000164122,ENSG00000185758,ENSG00000168310,ENSG00000205129,ENSG00000154556,ENSG00000109794,ENSG00000179059,ENSG00000179046,ENSG00000184108,ENSG00000205097,ENSG00000028116,ENSG00000115392,ENSG00000119866,ENSG00000162927,ENSG00000162929,ENSG00000237651,ENSG00000115504,ENSG00000143952,ENSG00000197329,ENSG00000138071,ENSG00000198369,ENSG00000143995,ENSG00000273398,ENSG00000115956,ENSG00000163217,ENSG00000183607,ENSG00000059728,ENSG00000115998,ENSG00000144031,ENSG00000116127,ENSG00000144048,ENSG00000124356,ENSG00000114978,ENSG00000204843,ENSG00000115274,ENSG00000115363,ENSG00000115423,ENSG00000168894,ENSG00000068654,ENSG00000132300,ENSG00000185304,ENSG00000115593,ENSG00000233757,ENSG00000144010,ENSG00000144015,ENSG00000084090,ENSG00000114982,ENSG00000114988,ENSG00000115073,ENSG00000228486,ENSG00000196872,ENSG00000185674,ENSG00000170500,ENSG00000163162,ENSG00000115602,ENSG00000115604,ENSG00000115616,ENSG00000170417,ENSG00000135972,ENSG00000071051,ENSG00000119147,ENSG00000196228,ENSG00000198075,ENSG00000163006,ENSG00000135960,ENSG00000144061,ENSG00000169679,ENSG00000153107,ENSG00000136697,ENSG00000115109,ENSG00000074047,ENSG00000155438,ENSG00000136710,ENSG00000136718,ENSG00000152127,ENSG00000153086,ENSG00000048991,ENSG00000075884,ENSG00000169554,ENSG00000121989,ENSG00000135999,ENSG00000187123,ENSG00000177917,ENSG00000136542,ENSG00000163331,ENSG00000241399,ENSG00000248672,ENSG00000054219,ENSG00000136535,ENSG00000115263,ENSG00000169507,ENSG00000153253,ENSG00000136531,ENSG00000178662,ENSG00000123607,ENSG00000144285,ENSG00000136546,ENSG00000198648,ENSG00000172292,ENSG00000152254,ENSG00000073737,ENSG00000081479,ENSG00000239474,ENSG00000138398,ENSG00000071909,ENSG00000204334,ENSG00000123600,ENSG00000115827,ENSG00000077380,ENSG00000115840,ENSG00000128708,ENSG00000115844,ENSG00000138435,ENSG00000170166,ENSG00000197557,ENSG00000079156,ENSG00000204311,ENSG00000155657,ENSG00000150722,ENSG00000115252,ENSG00000163002,ENSG00000188738,ENSG00000144369,ENSG00000064989,ENSG00000144366,ENSG00000151687,ENSG00000128694,ENSG00000138379,ENSG00000189362,ENSG00000144395,ENSG00000187944,ENSG00000115524,ENSG00000115520,ENSG00000162944,ENSG00000152430,ENSG00000119042,ENSG00000178074,ENSG00000196141,ENSG00000138356,ENSG00000082153,ENSG00000155749,ENSG00000138395,ENSG00000163596,ENSG00000138442,ENSG00000173166,ENSG00000163599,ENSG00000114942,ENSG00000183671,ENSG00000232125,ENSG00000144410,ENSG00000118263,ENSG00000178385,ENSG00000163254,ENSG00000188674,ENSG00000115020,ENSG00000144407,ENSG00000078018,ENSG00000197713,ENSG00000115361,ENSG00000168530,ENSG00000115365,ENSG00000021826,ENSG00000115414,ENSG00000115425,ENSG00000163449,ENSG00000118245,ENSG00000127837,ENSG00000127838,ENSG00000135926,ENSG00000163501,ENSG00000163521,ENSG00000115661,ENSG00000243910,ENSG00000123983,ENSG00000171951,ENSG00000135900,ENSG00000135919,ENSG00000124019,ENSG00000135905,ENSG00000168958,ENSG00000168955,ENSG00000135917,ENSG00000123977,ENSG00000153820,ENSG00000153827,ENSG00000173692,ENSG00000135914,ENSG00000115053,ENSG00000237412,ENSG00000204120,ENSG00000115474,ENSG00000115488,ENSG00000085982,ENSG00000167165,ENSG00000244474,ENSG00000185038,ENSG00000144481,ENSG00000144476,ENSG00000198612,ENSG00000177483,ENSG00000068024,ENSG00000178602,ENSG00000188542,ENSG00000178623
TF	Factor: TATA; motif: STATAAAWRNNNNNN	TF:M00252	0.000911597	4679	2635	729	ENSG00000213563,ENSG00000147676,ENSG00000196150,ENSG00000170631,ENSG00000104499,ENSG00000179142,ENSG00000184428,ENSG00000181135,ENSG00000180900,ENSG00000179950,ENSG00000173137,ENSG00000164756,ENSG00000164758,ENSG00000136999,ENSG00000064313,ENSG00000259305,ENSG00000156802,ENSG00000104537,ENSG00000176853,ENSG00000180938,ENSG00000104549,ENSG00000168672,ENSG00000212993,ENSG00000136997,ENSG00000132294,ENSG00000258417,ENSG00000253117,ENSG00000042832,ENSG00000108094,ENSG00000108100,ENSG00000175395,ENSG00000198298,ENSG00000165507,ENSG00000256574,ENSG00000188234,ENSG00000204174,ENSG00000189090,ENSG00000204172,ENSG00000165633,ENSG00000172538,ENSG00000204149,ENSG00000148584,ENSG00000185532,ENSG00000122952,ENSG00000151151,ENSG00000122873,ENSG00000165449,ENSG00000227877,ENSG00000108091,ENSG00000151150,ENSG00000072422,ENSG00000183346,ENSG00000181915,ENSG00000122877,ENSG00000171988,ENSG00000183230,ENSG00000138347,ENSG00000096746,ENSG00000138346,ENSG00000122912,ENSG00000165732,ENSG00000122958,ENSG00000042286,ENSG00000166220,ENSG00000166228,ENSG00000198246,ENSG00000138308,ENSG00000122884,ENSG00000166317,ENSG00000172650,ENSG00000176986,ENSG00000214655,ENSG00000035403,ENSG00000156110,ENSG00000156650,ENSG00000188716,ENSG00000138326,ENSG00000133661,ENSG00000122359,ENSG00000151224,ENSG00000185737,ENSG00000165678,ENSG00000107779,ENSG00000188100,ENSG00000198682,ENSG00000138138,ENSG00000182333,ENSG00000204021,ENSG00000204020,ENSG00000173239,ENSG00000138134,ENSG00000185745,ENSG00000148688,ENSG00000180628,ENSG00000119938,ENSG00000095564,ENSG00000107864,ENSG00000138160,ENSG00000138119,ENSG00000186188,ENSG00000148690,ENSG00000173145,ENSG00000119969,ENSG00000108242,ENSG00000165841,ENSG00000138109,ENSG00000138115,ENSG00000107438,ENSG00000138185,ENSG00000270099,ENSG00000188649,ENSG00000095585,ENSG00000197430,ENSG00000095587,ENSG00000052749,ENSG00000171311,ENSG00000171307,ENSG00000165886,ENSG00000171160,ENSG00000095713,ENSG00000172987,ENSG00000119946,ENSG00000119919,ENSG00000198018,ENSG00000023839,ENSG00000107554,ENSG00000099194,ENSG00000075290,ENSG00000075826,ENSG00000255339,ENSG00000166136,ENSG00000166135,ENSG00000107807,ENSG00000166171,ENSG00000166169,ENSG00000107833,ENSG00000120029,ENSG00000166189,ENSG00000166197,ENSG00000119915,ENSG00000166275,ENSG00000270316,ENSG00000214435,ENSG00000065618,ENSG00000148700,ENSG00000119950,ENSG00000108055,ENSG00000214413,ENSG00000150594,ENSG00000119927,ENSG00000119913,ENSG00000148735,ENSG00000165813,ENSG00000095627,ENSG00000165816,ENSG00000099204,ENSG00000203837,ENSG00000175535,ENSG00000165863,ENSG00000165646,ENSG00000107581,ENSG00000151929,ENSG00000120008,ENSG00000107669,ENSG00000138161,ENSG00000107902,ENSG00000019995,ENSG00000175029,ENSG00000154485,ENSG00000107949,ENSG00000089876,ENSG00000214285,ENSG00000180745,ENSG00000214279,ENSG00000130649,ENSG00000171772,ENSG00000225899,ENSG00000176731,ENSG00000154319,ENSG00000133742,ENSG00000136573,ENSG00000253649,ENSG00000104267,ENSG00000164893,ENSG00000233050,ENSG00000085719,ENSG00000232948,ENSG00000164743,ENSG00000185053,ENSG00000104723,ENSG00000038945,ENSG00000155970,ENSG00000169495,ENSG00000104320,ENSG00000003987,ENSG00000003989,ENSG00000197140,ENSG00000104213,ENSG00000155099,ENSG00000147606,ENSG00000176907,ENSG00000147533,ENSG00000147536,ENSG00000205133,ENSG00000156011,ENSG00000147408,ENSG00000104613,ENSG00000183808,ENSG00000164953,ENSG00000175445,ENSG00000079112,ENSG00000061337,ENSG00000265817,ENSG00000147443,ENSG00000158806,ENSG00000104368,ENSG00000156170,ENSG00000070501,ENSG00000156469,ENSG00000156471,ENSG00000169439,ENSG00000131931,ENSG00000180543,ENSG00000147649,ENSG00000254673,ENSG00000168495,ENSG00000164920,ENSG00000104450,ENSG00000034239,ENSG00000070756,ENSG00000173535,ENSG00000173530,ENSG00000147457,ENSG00000197217,ENSG00000183729,ENSG00000180053,ENSG00000159167,ENSG00000042980,ENSG00000047249,ENSG00000083307,ENSG00000104490,ENSG00000069206,ENSG00000187735,ENSG00000104722,ENSG00000137547,ENSG00000147437,ENSG00000155087,ENSG00000008988,ENSG00000172680,ENSG00000164930,ENSG00000164932,ENSG00000120907,ENSG00000215114,ENSG00000167910,ENSG00000035681,ENSG00000178538,ENSG00000120903,ENSG00000164830,ENSG00000120915,ENSG00000177182,ENSG00000174429,ENSG00000120885,ENSG00000147655,ENSG00000174417,ENSG00000120526,ENSG00000171320,ENSG00000185728,ENSG00000180828,ENSG00000172817,ENSG00000104442,ENSG00000168079,ENSG00000147573,ENSG00000147571,ENSG00000120875,ENSG00000133872,ENSG00000104660,ENSG00000177669,ENSG00000178125,ENSG00000253457,ENSG00000121022,ENSG00000157168,ENSG00000165078,ENSG00000129696,ENSG00000133878,ENSG00000165084,ENSG00000137573,ENSG00000188778,ENSG00000147592,ENSG00000221947,ENSG00000104313,ENSG00000085788,ENSG00000154582,ENSG00000154589,ENSG00000104381,ENSG00000137558,ENSG00000076554,ENSG00000076641,ENSG00000147588,ENSG00000170323,ENSG00000197416,ENSG00000133731,ENSG00000164695,ENSG00000177752,ENSG00000151834,ENSG00000163288,ENSG00000169019,ENSG00000145246,ENSG00000074966,ENSG00000188993,ENSG00000163071,ENSG00000226887,ENSG00000180613,ENSG00000250821,ENSG00000090989,ENSG00000174799,ENSG00000249693,ENSG00000150471,ENSG00000205678,ENSG00000145241,ENSG00000035720,ENSG00000109163,ENSG00000153802,ENSG00000187054,ENSG00000198092,ENSG00000185873,ENSG00000197888,ENSG00000196620,ENSG00000109181,ENSG00000135220,ENSG00000171234,ENSG00000213759,ENSG00000271271,ENSG00000173610,ENSG00000173597,ENSG00000126545,ENSG00000135222,ENSG00000126549,ENSG00000205649,ENSG00000187533,ENSG00000109205,ENSG00000181617,ENSG00000171209,ENSG00000109208,ENSG00000171195,ENSG00000178522,ENSG00000132464,ENSG00000132465,ENSG00000018189,ENSG00000080493,ENSG00000132466,ENSG00000163631,ENSG00000081051,ENSG00000079557,ENSG00000169435,ENSG00000169429,ENSG00000124875,ENSG00000109272,ENSG00000163738,ENSG00000163743,ENSG00000174792,ENSG00000138769,ENSG00000198301,ENSG00000169248,ENSG00000138750,ENSG00000189157,ENSG00000272414,ENSG00000163749,ENSG00000156234,ENSG00000138772,ENSG00000156269,ENSG00000168152,ENSG00000189308,ENSG00000163312,ENSG00000163319,ENSG00000163625,ENSG00000138639,ENSG00000109339,ENSG00000145283,ENSG00000163633,ENSG00000170502,ENSG00000152583,ENSG00000152591,ENSG00000029559,ENSG00000138642,ENSG00000138641,ENSG00000255072,ENSG00000138640,ENSG00000185477,ENSG00000145335,ENSG00000138722,ENSG00000152208,ENSG00000163104,ENSG00000163110,ENSG00000138696,ENSG00000163114,ENSG00000163116,ENSG00000172955,ENSG00000187758,ENSG00000248144,ENSG00000196344,ENSG00000248713,ENSG00000070190,ENSG00000164035,ENSG00000138821,ENSG00000109320,ENSG00000109323,ENSG00000164037,ENSG00000164038,ENSG00000169836,ENSG00000236699,ENSG00000138785,ENSG00000164022,ENSG00000155011,ENSG00000198856,ENSG00000188517,ENSG00000138794,ENSG00000205403,ENSG00000183423,ENSG00000138798,ENSG00000170522,ENSG00000138792,ENSG00000164093,ENSG00000174749,ENSG00000145365,ENSG00000145362,ENSG00000138653,ENSG00000270394,ENSG00000172403,ENSG00000145384,ENSG00000173376,ENSG00000186867,ENSG00000145386,ENSG00000164113,ENSG00000138684,ENSG00000181004,ENSG00000145375,ENSG00000164066,ENSG00000151475,ENSG00000254535,ENSG00000189184,ENSG00000151012,ENSG00000109381,ENSG00000137463,ENSG00000196782,ENSG00000153132,ENSG00000205301,ENSG00000179387,ENSG00000109436,ENSG00000170185,ENSG00000151611,ENSG00000237136,ENSG00000164167,ENSG00000137473,ENSG00000151617,ENSG00000164168,ENSG00000234828,ENSG00000109686,ENSG00000059691,ENSG00000170006,ENSG00000137462,ENSG00000171564,ENSG00000171560,ENSG00000121207,ENSG00000256394,ENSG00000151790,ENSG00000164125,ENSG00000171509,ENSG00000164123,ENSG00000168843,ENSG00000151005,ENSG00000145416,ENSG00000248771,ENSG00000229894,ENSG00000196104,ENSG00000109511,ENSG00000174473,ENSG00000164106,ENSG00000168594,ENSG00000150627,ENSG00000164122,ENSG00000129128,ENSG00000168564,ENSG00000164303,ENSG00000164305,ENSG00000164306,ENSG00000151725,ENSG00000151729,ENSG00000205129,ENSG00000154556,ENSG00000109794,ENSG00000164344,ENSG00000179046,ENSG00000109536,ENSG00000205097,ENSG00000162927,ENSG00000237651,ENSG00000173163,ENSG00000186889,ENSG00000115504,ENSG00000197329,ENSG00000138069,ENSG00000198369,ENSG00000143971,ENSG00000197223,ENSG00000115946,ENSG00000163219,ENSG00000183607,ENSG00000116001,ENSG00000152672,ENSG00000258881,ENSG00000144043,ENSG00000124370,ENSG00000124383,ENSG00000124374,ENSG00000135631,ENSG00000144034,ENSG00000144048,ENSG00000124356,ENSG00000163017,ENSG00000114956,ENSG00000188687,ENSG00000204843,ENSG00000115274,ENSG00000159374,ENSG00000115353,ENSG00000176204,ENSG00000143954,ENSG00000172016,ENSG00000115423,ENSG00000168906,ENSG00000115486,ENSG00000168874,ENSG00000115525,ENSG00000132300,ENSG00000115548,ENSG00000172086,ENSG00000115593,ENSG00000163586,ENSG00000144115,ENSG00000144029,ENSG00000233757,ENSG00000158050,ENSG00000198885,ENSG00000114988,ENSG00000163126,ENSG00000115073,ENSG00000228486,ENSG00000040933,ENSG00000071073,ENSG00000115514,ENSG00000135945,ENSG00000115526,ENSG00000175874,ENSG00000115594,ENSG00000170417,ENSG00000135966,ENSG00000153165,ENSG00000196862,ENSG00000115665,ENSG00000198203,ENSG00000163006,ENSG00000144061,ENSG00000125630,ENSG00000115008,ENSG00000136688,ENSG00000136695,ENSG00000136697,ENSG00000136682,ENSG00000184492,ENSG00000144134,ENSG00000115084,ENSG00000115091,ENSG00000115107,ENSG00000136732,ENSG00000163166,ENSG00000222014,ENSG00000152076,ENSG00000136710,ENSG00000152093,ENSG00000136698,ENSG00000222038,ENSG00000152102,ENSG00000115762,ENSG00000233087,ENSG00000176771,ENSG00000153086,ENSG00000121988,ENSG00000076003,ENSG00000115919,ENSG00000075884,ENSG00000169554,ENSG00000115963,ENSG00000123610,ENSG00000080345,ENSG00000115145,ENSG00000177917,ENSG00000136542,ENSG00000007001,ENSG00000163331,ENSG00000241399,ENSG00000248672,ENSG00000054219,ENSG00000115221,ENSG00000153250,ENSG00000144290,ENSG00000115263,ENSG00000078098,ENSG00000153253,ENSG00000136531,ENSG00000178662,ENSG00000144285,ENSG00000169432,ENSG00000136546,ENSG00000163092,ENSG00000172292,ENSG00000152254,ENSG00000073734,ENSG00000073737,ENSG00000081479,ENSG00000138399,ENSG00000154479,ENSG00000144362,ENSG00000213160,ENSG00000138385,ENSG00000204334,ENSG00000115806,ENSG00000071967,ENSG00000172878,ENSG00000115844,ENSG00000152256,ENSG00000163328,ENSG00000138435,ENSG00000128714,ENSG00000128709,ENSG00000170166,ENSG00000116044,ENSG00000155636,ENSG00000079156,ENSG00000204311,ENSG00000079150,ENSG00000163510,ENSG00000170035,ENSG00000162992,ENSG00000150722,ENSG00000061676,ENSG00000162999,ENSG00000163002,ENSG00000065548,ENSG00000144369,ENSG00000064989,ENSG00000003436,ENSG00000128694,ENSG00000187699,ENSG00000138379,ENSG00000138386,ENSG00000173559,ENSG00000196950,ENSG00000118997,ENSG00000144395,ENSG00000119041,ENSG00000187944,ENSG00000115520,ENSG00000144381,ENSG00000115541,ENSG00000270757,ENSG00000162944,ENSG00000247626,ENSG00000115896,ENSG00000162971,ENSG00000162972,ENSG00000115942,ENSG00000119013,ENSG00000155754,ENSG00000003393,ENSG00000138380,ENSG00000163600,ENSG00000114933,ENSG00000138400,ENSG00000182187,ENSG00000168582,ENSG00000188674,ENSG00000144406,ENSG00000021826,ENSG00000174453,ENSG00000138376,ENSG00000079246,ENSG00000144583,ENSG00000163464,ENSG00000115556,ENSG00000135929,ENSG00000163501,ENSG00000187736,ENSG00000163521,ENSG00000115661,ENSG00000127824,ENSG00000243910,ENSG00000175084,ENSG00000171951,ENSG00000152056,ENSG00000135900,ENSG00000042304,ENSG00000115009,ENSG00000153832,ENSG00000135899,ENSG00000079263,ENSG00000135932,ENSG00000135898,ENSG00000173699,ENSG00000173692,ENSG00000221944,ENSG00000135930,ENSG00000115488,ENSG00000077044,ENSG00000085982,ENSG00000241635,ENSG00000240224,ENSG00000244474,ENSG00000144481,ENSG00000072080,ENSG00000182177,ENSG00000163359,ENSG00000177483,ENSG00000144485,ENSG00000204104,ENSG00000178586,ENSG00000063660,ENSG00000172482,ENSG00000176720,ENSG00000168393
TF	Factor: POU3F2; motif: TAATTANNNNNNTAATTA	TF:M11913	0.000981188	4087	2635	645	ENSG00000160972,ENSG00000169398,ENSG00000170631,ENSG00000180155,ENSG00000185730,ENSG00000183309,ENSG00000147677,ENSG00000136999,ENSG00000155792,ENSG00000170961,ENSG00000156787,ENSG00000259305,ENSG00000104537,ENSG00000170881,ENSG00000170873,ENSG00000180938,ENSG00000168672,ENSG00000136997,ENSG00000147697,ENSG00000153310,ENSG00000153317,ENSG00000184156,ENSG00000129295,ENSG00000066827,ENSG00000256892,ENSG00000075407,ENSG00000150201,ENSG00000165512,ENSG00000204176,ENSG00000070748,ENSG00000178645,ENSG00000185532,ENSG00000177613,ENSG00000249860,ENSG00000122873,ENSG00000148541,ENSG00000165449,ENSG00000227877,ENSG00000151150,ENSG00000170312,ENSG00000072422,ENSG00000196932,ENSG00000183346,ENSG00000171988,ENSG00000183230,ENSG00000198739,ENSG00000096717,ENSG00000138347,ENSG00000138346,ENSG00000122912,ENSG00000122862,ENSG00000156510,ENSG00000148730,ENSG00000166220,ENSG00000166224,ENSG00000214688,ENSG00000138315,ENSG00000122884,ENSG00000166317,ENSG00000176986,ENSG00000196968,ENSG00000172586,ENSG00000214655,ENSG00000188716,ENSG00000148606,ENSG00000188199,ENSG00000228570,ENSG00000151224,ENSG00000188373,ENSG00000184923,ENSG00000214562,ENSG00000138138,ENSG00000182333,ENSG00000204021,ENSG00000173239,ENSG00000138134,ENSG00000107798,ENSG00000204010,ENSG00000185745,ENSG00000138182,ENSG00000174721,ENSG00000095464,ENSG00000108231,ENSG00000138193,ENSG00000108242,ENSG00000165841,ENSG00000138115,ENSG00000059573,ENSG00000188649,ENSG00000197430,ENSG00000155629,ENSG00000241935,ENSG00000249967,ENSG00000095713,ENSG00000023839,ENSG00000107554,ENSG00000107566,ENSG00000075290,ENSG00000198408,ENSG00000059915,ENSG00000107872,ENSG00000138111,ENSG00000148795,ENSG00000166275,ENSG00000270316,ENSG00000214435,ENSG00000173915,ENSG00000148843,ENSG00000183128,ENSG00000148834,ENSG00000138166,ENSG00000108055,ENSG00000197142,ENSG00000023041,ENSG00000099204,ENSG00000165832,ENSG00000182645,ENSG00000203837,ENSG00000175535,ENSG00000187164,ENSG00000170370,ENSG00000165669,ENSG00000165672,ENSG00000120008,ENSG00000107672,ENSG00000187908,ENSG00000258539,ENSG00000203791,ENSG00000175029,ENSG00000154485,ENSG00000089876,ENSG00000188916,ENSG00000214285,ENSG00000180745,ENSG00000148773,ENSG00000176171,ENSG00000171811,ENSG00000171794,ENSG00000130640,ENSG00000198546,ENSG00000148824,ENSG00000176731,ENSG00000185015,ENSG00000253649,ENSG00000147614,ENSG00000164893,ENSG00000233050,ENSG00000176623,ENSG00000232948,ENSG00000170289,ENSG00000185053,ENSG00000169499,ENSG00000168615,ENSG00000104320,ENSG00000003989,ENSG00000214954,ENSG00000147606,ENSG00000104755,ENSG00000079102,ENSG00000131203,ENSG00000188676,ENSG00000176907,ENSG00000165061,ENSG00000104763,ENSG00000205133,ENSG00000171428,ENSG00000156011,ENSG00000147408,ENSG00000164953,ENSG00000036565,ENSG00000079112,ENSG00000164949,ENSG00000104368,ENSG00000175305,ENSG00000070501,ENSG00000156467,ENSG00000168484,ENSG00000078668,ENSG00000168575,ENSG00000176209,ENSG00000147434,ENSG00000169439,ENSG00000131931,ENSG00000147649,ENSG00000104341,ENSG00000254673,ENSG00000132561,ENSG00000104356,ENSG00000104375,ENSG00000164920,ENSG00000253729,ENSG00000158941,ENSG00000156509,ENSG00000168333,ENSG00000147485,ENSG00000168300,ENSG00000173535,ENSG00000147457,ENSG00000183729,ENSG00000047249,ENSG00000134028,ENSG00000104490,ENSG00000137547,ENSG00000147437,ENSG00000184661,ENSG00000221914,ENSG00000008988,ENSG00000172680,ENSG00000170786,ENSG00000167910,ENSG00000137575,ENSG00000164935,ENSG00000154188,ENSG00000120526,ENSG00000120533,ENSG00000171320,ENSG00000168078,ENSG00000137561,ENSG00000147654,ENSG00000134014,ENSG00000205268,ENSG00000177669,ENSG00000178125,ENSG00000104695,ENSG00000165078,ENSG00000165084,ENSG00000137573,ENSG00000215262,ENSG00000147475,ENSG00000147471,ENSG00000104221,ENSG00000169154,ENSG00000104313,ENSG00000147465,ENSG00000147601,ENSG00000137558,ENSG00000121005,ENSG00000091656,ENSG00000164684,ENSG00000147588,ENSG00000205186,ENSG00000163281,ENSG00000163285,ENSG00000151834,ENSG00000169019,ENSG00000170448,ENSG00000109180,ENSG00000109189,ENSG00000072201,ENSG00000109255,ENSG00000109265,ENSG00000128040,ENSG00000150471,ENSG00000145241,ENSG00000035720,ENSG00000109163,ENSG00000187054,ENSG00000198092,ENSG00000185873,ENSG00000083896,ENSG00000109181,ENSG00000135220,ENSG00000271271,ENSG00000173610,ENSG00000173597,ENSG00000109193,ENSG00000126545,ENSG00000135222,ENSG00000126549,ENSG00000187533,ENSG00000171209,ENSG00000145309,ENSG00000171201,ENSG00000187689,ENSG00000178522,ENSG00000132465,ENSG00000080493,ENSG00000145321,ENSG00000056291,ENSG00000163626,ENSG00000132466,ENSG00000163631,ENSG00000081051,ENSG00000169429,ENSG00000109272,ENSG00000163739,ENSG00000163736,ENSG00000163735,ENSG00000163734,ENSG00000182585,ENSG00000124882,ENSG00000109321,ENSG00000174796,ENSG00000156194,ENSG00000138755,ENSG00000169245,ENSG00000169248,ENSG00000138750,ENSG00000189157,ENSG00000272414,ENSG00000163749,ENSG00000156234,ENSG00000163291,ENSG00000196475,ENSG00000152784,ENSG00000138674,ENSG00000189308,ENSG00000138663,ENSG00000145287,ENSG00000173083,ENSG00000163322,ENSG00000138678,ENSG00000163624,ENSG00000138639,ENSG00000145283,ENSG00000170509,ENSG00000152592,ENSG00000029559,ENSG00000177432,ENSG00000138640,ENSG00000185477,ENSG00000145335,ENSG00000138722,ENSG00000163104,ENSG00000163110,ENSG00000182168,ENSG00000163114,ENSG00000198099,ENSG00000187758,ENSG00000196616,ENSG00000196344,ENSG00000138813,ENSG00000138823,ENSG00000109270,ENSG00000153064,ENSG00000109320,ENSG00000145354,ENSG00000168772,ENSG00000138777,ENSG00000145348,ENSG00000164022,ENSG00000250298,ENSG00000164023,ENSG00000109475,ENSG00000164089,ENSG00000005059,ENSG00000180245,ENSG00000183423,ENSG00000138792,ENSG00000073331,ENSG00000174720,ENSG00000145362,ENSG00000174607,ENSG00000270394,ENSG00000174599,ENSG00000164100,ENSG00000172403,ENSG00000172399,ENSG00000145384,ENSG00000138735,ENSG00000138738,ENSG00000173376,ENSG00000164113,ENSG00000109471,ENSG00000138684,ENSG00000181004,ENSG00000164040,ENSG00000151466,ENSG00000151470,ENSG00000138650,ENSG00000254535,ENSG00000109390,ENSG00000196782,ENSG00000153130,ENSG00000153132,ENSG00000205301,ENSG00000179387,ENSG00000197465,ENSG00000250361,ENSG00000170180,ENSG00000164164,ENSG00000151612,ENSG00000164167,ENSG00000071205,ENSG00000145425,ENSG00000109686,ENSG00000189099,ENSG00000059691,ENSG00000109670,ENSG00000170006,ENSG00000109654,ENSG00000121211,ENSG00000171566,ENSG00000171564,ENSG00000171560,ENSG00000121207,ENSG00000185149,ENSG00000164114,ENSG00000256394,ENSG00000151790,ENSG00000256043,ENSG00000164125,ENSG00000171509,ENSG00000164123,ENSG00000168843,ENSG00000151005,ENSG00000145416,ENSG00000170088,ENSG00000109466,ENSG00000196104,ENSG00000109511,ENSG00000137628,ENSG00000145439,ENSG00000137601,ENSG00000109576,ENSG00000164106,ENSG00000168594,ENSG00000150628,ENSG00000164122,ENSG00000129128,ENSG00000109674,ENSG00000038002,ENSG00000177300,ENSG00000185758,ENSG00000182552,ENSG00000173320,ENSG00000151726,ENSG00000168491,ENSG00000154556,ENSG00000109794,ENSG00000164344,ENSG00000179046,ENSG00000115392,ENSG00000119866,ENSG00000162929,ENSG00000115464,ENSG00000173163,ENSG00000143952,ENSG00000119844,ENSG00000197223,ENSG00000115956,ENSG00000169621,ENSG00000163219,ENSG00000163217,ENSG00000183607,ENSG00000059728,ENSG00000169564,ENSG00000115998,ENSG00000163235,ENSG00000135624,ENSG00000144048,ENSG00000114956,ENSG00000065911,ENSG00000188687,ENSG00000204843,ENSG00000115274,ENSG00000159374,ENSG00000115363,ENSG00000115364,ENSG00000005436,ENSG00000143954,ENSG00000115423,ENSG00000042445,ENSG00000152292,ENSG00000068654,ENSG00000132300,ENSG00000132313,ENSG00000115561,ENSG00000214336,ENSG00000144026,ENSG00000144010,ENSG00000144015,ENSG00000174501,ENSG00000249715,ENSG00000114988,ENSG00000168754,ENSG00000196912,ENSG00000228486,ENSG00000144191,ENSG00000183513,ENSG00000115446,ENSG00000071073,ENSG00000135951,ENSG00000241962,ENSG00000158411,ENSG00000185414,ENSG00000144214,ENSG00000158435,ENSG00000115602,ENSG00000115604,ENSG00000180251,ENSG00000135953,ENSG00000170417,ENSG00000135974,ENSG00000115652,ENSG00000196228,ENSG00000198203,ENSG00000198075,ENSG00000163006,ENSG00000256977,ENSG00000144061,ENSG00000257207,ENSG00000256671,ENSG00000169629,ENSG00000115008,ENSG00000136696,ENSG00000136695,ENSG00000115084,ENSG00000088205,ENSG00000019169,ENSG00000080293,ENSG00000144120,ENSG00000144118,ENSG00000074047,ENSG00000115112,ENSG00000155438,ENSG00000211460,ENSG00000136732,ENSG00000072163,ENSG00000144233,ENSG00000152076,ENSG00000152093,ENSG00000136698,ENSG00000222038,ENSG00000178171,ENSG00000075886,ENSG00000176601,ENSG00000150540,ENSG00000075884,ENSG00000169554,ENSG00000168280,ENSG00000150556,ENSG00000183091,ENSG00000136542,ENSG00000136541,ENSG00000115165,ENSG00000163331,ENSG00000241399,ENSG00000248672,ENSG00000054219,ENSG00000115221,ENSG00000136560,ENSG00000144290,ENSG00000115263,ENSG00000115290,ENSG00000136531,ENSG00000178662,ENSG00000123607,ENSG00000144285,ENSG00000136546,ENSG00000163072,ENSG00000152254,ENSG00000073734,ENSG00000073737,ENSG00000239474,ENSG00000154479,ENSG00000144362,ENSG00000213160,ENSG00000144357,ENSG00000077380,ENSG00000115840,ENSG00000138433,ENSG00000144306,ENSG00000174279,ENSG00000128713,ENSG00000128709,ENSG00000128652,ENSG00000128654,ENSG00000079150,ENSG00000155657,ENSG00000162992,ENSG00000150722,ENSG00000115252,ENSG00000163002,ENSG00000188738,ENSG00000064989,ENSG00000138379,ENSG00000198130,ENSG00000144395,ENSG00000187944,ENSG00000115520,ENSG00000162944,ENSG00000152430,ENSG00000115896,ENSG00000003402,ENSG00000064012,ENSG00000155749,ENSG00000138442,ENSG00000178562,ENSG00000163599,ENSG00000163600,ENSG00000118257,ENSG00000183671,ENSG00000204186,ENSG00000144410,ENSG00000197713,ENSG00000115365,ENSG00000144451,ENSG00000079246,ENSG00000197756,ENSG00000118245,ENSG00000188282,ENSG00000163464,ENSG00000163466,ENSG00000158428,ENSG00000115556,ENSG00000163497,ENSG00000163521,ENSG00000115661,ENSG00000188760,ENSG00000135903,ENSG00000123983,ENSG00000152049,ENSG00000171951,ENSG00000085449,ENSG00000135900,ENSG00000124019,ENSG00000036257,ENSG00000135905,ENSG00000168955,ENSG00000042304,ENSG00000135917,ENSG00000115009,ENSG00000123977,ENSG00000153820,ENSG00000153827,ENSG00000204128,ENSG00000173692,ENSG00000237412,ENSG00000221944,ENSG00000135930,ENSG00000115474,ENSG00000241635,ENSG00000144481,ENSG00000072080,ENSG00000130147,ENSG00000168505,ENSG00000182177,ENSG00000198612,ENSG00000177483,ENSG00000144485,ENSG00000182083,ENSG00000188542,ENSG00000172482,ENSG00000176720
WP	Codeine and Morphine Metabolism	WP:WP1604	0.000983717	15	1063	10	ENSG00000138115,ENSG00000023839,ENSG00000171234,ENSG00000156096,ENSG00000241635,ENSG00000242515,ENSG00000241119,ENSG00000167165,ENSG00000243135,ENSG00000242366
TF	Factor: HOXA9; motif: DTGATTTATKGY	TF:M07450	0.00101357	4746	2635	738	ENSG00000147799,ENSG00000167653,ENSG00000185730,ENSG00000104524,ENSG00000181135,ENSG00000255181,ENSG00000185122,ENSG00000104447,ENSG00000147677,ENSG00000147679,ENSG00000164754,ENSG00000164761,ENSG00000136986,ENSG00000147689,ENSG00000259305,ENSG00000156795,ENSG00000136997,ENSG00000147697,ENSG00000184156,ENSG00000129295,ENSG00000165071,ENSG00000042832,ENSG00000108094,ENSG00000177291,ENSG00000256892,ENSG00000150201,ENSG00000198298,ENSG00000187783,ENSG00000107551,ENSG00000165507,ENSG00000165512,ENSG00000256574,ENSG00000188234,ENSG00000204174,ENSG00000204172,ENSG00000128805,ENSG00000165383,ENSG00000178645,ENSG00000197444,ENSG00000204149,ENSG00000204147,ENSG00000177613,ENSG00000150275,ENSG00000249860,ENSG00000151150,ENSG00000072422,ENSG00000183346,ENSG00000138311,ENSG00000122877,ENSG00000148572,ENSG00000171988,ENSG00000183230,ENSG00000148634,ENSG00000138347,ENSG00000108187,ENSG00000138336,ENSG00000165732,ENSG00000156502,ENSG00000075073,ENSG00000042286,ENSG00000138316,ENSG00000197746,ENSG00000122863,ENSG00000213551,ENSG00000172650,ENSG00000196968,ENSG00000172586,ENSG00000166507,ENSG00000185009,ENSG00000165655,ENSG00000148655,ENSG00000253626,ENSG00000122359,ENSG00000165678,ENSG00000173269,ENSG00000122376,ENSG00000138138,ENSG00000184719,ENSG00000204022,ENSG00000182333,ENSG00000204021,ENSG00000204020,ENSG00000173239,ENSG00000138134,ENSG00000107796,ENSG00000107798,ENSG00000152782,ENSG00000138182,ENSG00000148688,ENSG00000107854,ENSG00000095564,ENSG00000107864,ENSG00000138160,ENSG00000108231,ENSG00000138193,ENSG00000108242,ENSG00000165841,ENSG00000138109,ENSG00000138185,ENSG00000107443,ENSG00000197430,ENSG00000095587,ENSG00000077147,ENSG00000269891,ENSG00000213390,ENSG00000155252,ENSG00000203942,ENSG00000171160,ENSG00000095713,ENSG00000107521,ENSG00000120053,ENSG00000023839,ENSG00000120054,ENSG00000213341,ENSG00000166135,ENSG00000119906,ENSG00000107807,ENSG00000166167,ENSG00000119915,ENSG00000059915,ENSG00000107872,ENSG00000138107,ENSG00000107882,ENSG00000166275,ENSG00000270316,ENSG00000173915,ENSG00000148843,ENSG00000065618,ENSG00000108055,ENSG00000119927,ENSG00000119913,ENSG00000148737,ENSG00000148735,ENSG00000198924,ENSG00000095627,ENSG00000165816,ENSG00000165832,ENSG00000182645,ENSG00000203837,ENSG00000175535,ENSG00000165646,ENSG00000165669,ENSG00000151929,ENSG00000107672,ENSG00000187908,ENSG00000183559,ENSG00000119965,ENSG00000095574,ENSG00000121898,ENSG00000019995,ENSG00000089876,ENSG00000203780,ENSG00000154493,ENSG00000214285,ENSG00000108001,ENSG00000148814,ENSG00000171813,ENSG00000148826,ENSG00000148824,ENSG00000176731,ENSG00000183638,ENSG00000171056,ENSG00000185015,ENSG00000104643,ENSG00000165046,ENSG00000147614,ENSG00000164893,ENSG00000123124,ENSG00000205884,ENSG00000205883,ENSG00000205882,ENSG00000233050,ENSG00000232948,ENSG00000250305,ENSG00000164743,ENSG00000168615,ENSG00000104327,ENSG00000129422,ENSG00000155099,ENSG00000104755,ENSG00000188676,ENSG00000147533,ENSG00000147536,ENSG00000156006,ENSG00000158669,ENSG00000147408,ENSG00000036565,ENSG00000164951,ENSG00000130227,ENSG00000070718,ENSG00000164941,ENSG00000104365,ENSG00000156170,ENSG00000164938,ENSG00000168481,ENSG00000104371,ENSG00000078668,ENSG00000156469,ENSG00000156471,ENSG00000131931,ENSG00000104324,ENSG00000104341,ENSG00000168495,ENSG00000120910,ENSG00000164920,ENSG00000104450,ENSG00000034239,ENSG00000147481,ENSG00000120889,ENSG00000173530,ENSG00000042980,ENSG00000134028,ENSG00000069206,ENSG00000147437,ENSG00000167904,ENSG00000137574,ENSG00000221914,ENSG00000104765,ENSG00000172680,ENSG00000155097,ENSG00000164930,ENSG00000170786,ENSG00000104331,ENSG00000167910,ENSG00000035681,ENSG00000147647,ENSG00000164935,ENSG00000178538,ENSG00000104388,ENSG00000174429,ENSG00000198363,ENSG00000168077,ENSG00000120526,ENSG00000168078,ENSG00000185728,ENSG00000168079,ENSG00000189233,ENSG00000066855,ENSG00000104290,ENSG00000147571,ENSG00000147576,ENSG00000169085,ENSG00000177669,ENSG00000178460,ENSG00000197265,ENSG00000261787,ENSG00000178125,ENSG00000253457,ENSG00000121022,ENSG00000104687,ENSG00000104218,ENSG00000165078,ENSG00000046889,ENSG00000165084,ENSG00000156687,ENSG00000137573,ENSG00000215262,ENSG00000137571,ENSG00000104313,ENSG00000085788,ENSG00000182674,ENSG00000164764,ENSG00000175606,ENSG00000154589,ENSG00000137558,ENSG00000104427,ENSG00000104432,ENSG00000164683,ENSG00000147586,ENSG00000076554,ENSG00000164684,ENSG00000164687,ENSG00000205186,ENSG00000170323,ENSG00000133731,ENSG00000253598,ENSG00000184672,ENSG00000133739,ENSG00000177752,ENSG00000163281,ENSG00000170516,ENSG00000163288,ENSG00000169019,ENSG00000109182,ENSG00000163069,ENSG00000163071,ENSG00000145216,ENSG00000072201,ENSG00000128039,ENSG00000163440,ENSG00000250821,ENSG00000174799,ENSG00000084092,ENSG00000145241,ENSG00000035720,ENSG00000033178,ENSG00000109163,ENSG00000153802,ENSG00000185873,ENSG00000197888,ENSG00000196620,ENSG00000109181,ENSG00000171234,ENSG00000213759,ENSG00000135226,ENSG00000156096,ENSG00000271271,ENSG00000173597,ENSG00000109193,ENSG00000126545,ENSG00000205649,ENSG00000126550,ENSG00000187533,ENSG00000109205,ENSG00000181617,ENSG00000171209,ENSG00000109208,ENSG00000171201,ENSG00000187689,ENSG00000178522,ENSG00000132464,ENSG00000132465,ENSG00000132467,ENSG00000145321,ENSG00000056291,ENSG00000132466,ENSG00000163631,ENSG00000081051,ENSG00000079557,ENSG00000169429,ENSG00000109272,ENSG00000163737,ENSG00000163736,ENSG00000163735,ENSG00000081041,ENSG00000163738,ENSG00000182585,ENSG00000124882,ENSG00000109321,ENSG00000174792,ENSG00000138769,ENSG00000138755,ENSG00000169245,ENSG00000163749,ENSG00000138771,ENSG00000138759,ENSG00000138772,ENSG00000156269,ENSG00000196475,ENSG00000152784,ENSG00000138675,ENSG00000168152,ENSG00000138663,ENSG00000109339,ENSG00000145283,ENSG00000170509,ENSG00000170502,ENSG00000152583,ENSG00000152591,ENSG00000029559,ENSG00000163644,ENSG00000255072,ENSG00000138640,ENSG00000185477,ENSG00000138722,ENSG00000163104,ENSG00000163106,ENSG00000163114,ENSG00000163116,ENSG00000151247,ENSG00000198099,ENSG00000172955,ENSG00000187758,ENSG00000196344,ENSG00000138813,ENSG00000070190,ENSG00000109270,ENSG00000164037,ENSG00000168772,ENSG00000145348,ENSG00000164022,ENSG00000250298,ENSG00000138801,ENSG00000164023,ENSG00000138796,ENSG00000109475,ENSG00000005059,ENSG00000138794,ENSG00000123739,ENSG00000205403,ENSG00000109534,ENSG00000138798,ENSG00000164093,ENSG00000174749,ENSG00000138658,ENSG00000145362,ENSG00000174607,ENSG00000138653,ENSG00000174599,ENSG00000172399,ENSG00000145384,ENSG00000138688,ENSG00000109471,ENSG00000138684,ENSG00000181004,ENSG00000138685,ENSG00000151475,ENSG00000138650,ENSG00000189184,ENSG00000151012,ENSG00000151014,ENSG00000196782,ENSG00000153130,ENSG00000153132,ENSG00000170153,ENSG00000170185,ENSG00000197465,ENSG00000250361,ENSG00000170180,ENSG00000164164,ENSG00000151611,ENSG00000164167,ENSG00000137473,ENSG00000234828,ENSG00000109686,ENSG00000164142,ENSG00000170006,ENSG00000137460,ENSG00000137462,ENSG00000171566,ENSG00000171564,ENSG00000171557,ENSG00000121207,ENSG00000164116,ENSG00000256394,ENSG00000151790,ENSG00000109738,ENSG00000164124,ENSG00000171509,ENSG00000171497,ENSG00000168843,ENSG00000151005,ENSG00000145416,ENSG00000248771,ENSG00000176979,ENSG00000250374,ENSG00000170088,ENSG00000229894,ENSG00000052802,ENSG00000109472,ENSG00000196104,ENSG00000109511,ENSG00000109586,ENSG00000164106,ENSG00000145451,ENSG00000168594,ENSG00000150628,ENSG00000129128,ENSG00000218336,ENSG00000129187,ENSG00000177300,ENSG00000164305,ENSG00000164306,ENSG00000151725,ENSG00000154553,ENSG00000154556,ENSG00000109794,ENSG00000164344,ENSG00000088926,ENSG00000272297,ENSG00000168412,ENSG00000179059,ENSG00000109536,ENSG00000028116,ENSG00000115421,ENSG00000115507,ENSG00000143952,ENSG00000197329,ENSG00000119862,ENSG00000198369,ENSG00000273398,ENSG00000119865,ENSG00000163219,ENSG00000163217,ENSG00000169605,ENSG00000169604,ENSG00000169599,ENSG00000115977,ENSG00000087338,ENSG00000075340,ENSG00000116039,ENSG00000258881,ENSG00000144031,ENSG00000144043,ENSG00000124370,ENSG00000144036,ENSG00000214513,ENSG00000135632,ENSG00000144048,ENSG00000187833,ENSG00000124356,ENSG00000114956,ENSG00000065911,ENSG00000188687,ENSG00000204822,ENSG00000159399,ENSG00000115350,ENSG00000176204,ENSG00000143954,ENSG00000115423,ENSG00000152291,ENSG00000115525,ENSG00000068654,ENSG00000185304,ENSG00000115593,ENSG00000214336,ENSG00000233757,ENSG00000144010,ENSG00000144015,ENSG00000174501,ENSG00000163121,ENSG00000135976,ENSG00000196912,ENSG00000228486,ENSG00000071073,ENSG00000196872,ENSG00000135951,ENSG00000185674,ENSG00000135945,ENSG00000163162,ENSG00000196460,ENSG00000071054,ENSG00000170417,ENSG00000135972,ENSG00000135974,ENSG00000119147,ENSG00000196228,ENSG00000135968,ENSG00000169756,ENSG00000135960,ENSG00000256977,ENSG00000257207,ENSG00000256671,ENSG00000169679,ENSG00000144161,ENSG00000169629,ENSG00000125630,ENSG00000125611,ENSG00000115008,ENSG00000125571,ENSG00000136688,ENSG00000136694,ENSG00000136697,ENSG00000136689,ENSG00000088205,ENSG00000019169,ENSG00000144120,ENSG00000155052,ENSG00000169967,ENSG00000144230,ENSG00000136709,ENSG00000144231,ENSG00000152076,ENSG00000136710,ENSG00000152093,ENSG00000136698,ENSG00000222038,ENSG00000136002,ENSG00000163040,ENSG00000163046,ENSG00000183840,ENSG00000176771,ENSG00000153086,ENSG00000176601,ENSG00000048991,ENSG00000144224,ENSG00000076003,ENSG00000144229,ENSG00000150540,ENSG00000168702,ENSG00000115919,ENSG00000168280,ENSG00000187123,ENSG00000115963,ENSG00000184898,ENSG00000123610,ENSG00000182389,ENSG00000177519,ENSG00000115159,ENSG00000136541,ENSG00000007001,ENSG00000163331,ENSG00000196151,ENSG00000136536,ENSG00000115221,ENSG00000153250,ENSG00000136560,ENSG00000115233,ENSG00000136535,ENSG00000184611,ENSG00000153253,ENSG00000136531,ENSG00000178662,ENSG00000144285,ENSG00000163092,ENSG00000172292,ENSG00000163072,ENSG00000152254,ENSG00000239474,ENSG00000128683,ENSG00000115840,ENSG00000144355,ENSG00000115844,ENSG00000217236,ENSG00000163328,ENSG00000174279,ENSG00000128713,ENSG00000128709,ENSG00000128652,ENSG00000128654,ENSG00000170144,ENSG00000155636,ENSG00000079156,ENSG00000180228,ENSG00000079150,ENSG00000116095,ENSG00000163510,ENSG00000162992,ENSG00000138434,ENSG00000150722,ENSG00000115252,ENSG00000077232,ENSG00000162999,ENSG00000163002,ENSG00000170396,ENSG00000138448,ENSG00000163012,ENSG00000003436,ENSG00000168542,ENSG00000204262,ENSG00000151687,ENSG00000128699,ENSG00000064933,ENSG00000187699,ENSG00000138379,ENSG00000081320,ENSG00000144395,ENSG00000065413,ENSG00000115520,ENSG00000115540,ENSG00000162944,ENSG00000226124,ENSG00000163535,ENSG00000082153,ENSG00000064012,ENSG00000155754,ENSG00000155755,ENSG00000082126,ENSG00000003393,ENSG00000163596,ENSG00000138442,ENSG00000163599,ENSG00000183671,ENSG00000232125,ENSG00000144410,ENSG00000118263,ENSG00000163254,ENSG00000168582,ENSG00000188674,ENSG00000115020,ENSG00000144407,ENSG00000078018,ENSG00000144445,ENSG00000115361,ENSG00000178568,ENSG00000030419,ENSG00000174453,ENSG00000144452,ENSG00000118242,ENSG00000115425,ENSG00000163449,ENSG00000138375,ENSG00000115457,ENSG00000118245,ENSG00000135926,ENSG00000135913,ENSG00000144580,ENSG00000163482,ENSG00000135912,ENSG00000135929,ENSG00000163499,ENSG00000181378,ENSG00000187736,ENSG00000198925,ENSG00000163516,ENSG00000243910,ENSG00000175084,ENSG00000144591,ENSG00000116106,ENSG00000124003,ENSG00000152049,ENSG00000171951,ENSG00000036257,ENSG00000135905,ENSG00000144460,ENSG00000081052,ENSG00000169031,ENSG00000168958,ENSG00000168955,ENSG00000115009,ENSG00000153832,ENSG00000067066,ENSG00000173692,ENSG00000135914,ENSG00000135931,ENSG00000221944,ENSG00000135930,ENSG00000204120,ENSG00000130561,ENSG00000085982,ENSG00000242515,ENSG00000241119,ENSG00000244122,ENSG00000167165,ENSG00000242366,ENSG00000123485,ENSG00000144481,ENSG00000132321,ENSG00000144476,ENSG00000163359,ENSG00000124839,ENSG00000132323,ENSG00000132326,ENSG00000182083,ENSG00000172428,ENSG00000178602,ENSG00000172482,ENSG00000176720
TF	Factor: FOXJ2; motif: NNTGTTGTAAAYAN	TF:M11585	0.00107417	5570	2635	853	ENSG00000213563,ENSG00000147799,ENSG00000022567,ENSG00000234616,ENSG00000196150,ENSG00000180155,ENSG00000179091,ENSG00000179698,ENSG00000271698,ENSG00000164754,ENSG00000182197,ENSG00000164761,ENSG00000184374,ENSG00000136960,ENSG00000155792,ENSG00000187955,ENSG00000172172,ENSG00000172167,ENSG00000147689,ENSG00000259305,ENSG00000165156,ENSG00000156795,ENSG00000156804,ENSG00000175946,ENSG00000104537,ENSG00000147687,ENSG00000147684,ENSG00000180938,ENSG00000168672,ENSG00000212993,ENSG00000147697,ENSG00000132294,ENSG00000165071,ENSG00000129292,ENSG00000155926,ENSG00000108094,ENSG00000108100,ENSG00000256892,ENSG00000175395,ENSG00000189180,ENSG00000075407,ENSG00000196693,ENSG00000196793,ENSG00000187783,ENSG00000256574,ENSG00000165406,ENSG00000172661,ENSG00000204179,ENSG00000189090,ENSG00000170324,ENSG00000107643,ENSG00000128805,ENSG00000165633,ENSG00000172538,ENSG00000178645,ENSG00000227345,ENSG00000204152,ENSG00000178440,ENSG00000099290,ENSG00000148584,ENSG00000185532,ENSG00000177613,ENSG00000165471,ENSG00000249860,ENSG00000122952,ENSG00000148541,ENSG00000227877,ENSG00000108091,ENSG00000165476,ENSG00000108176,ENSG00000096717,ENSG00000148634,ENSG00000138347,ENSG00000179774,ENSG00000108187,ENSG00000138346,ENSG00000060339,ENSG00000198954,ENSG00000122862,ENSG00000099282,ENSG00000180817,ENSG00000148734,ENSG00000166220,ENSG00000166224,ENSG00000107731,ENSG00000197746,ENSG00000148719,ENSG00000156026,ENSG00000138308,ENSG00000166321,ENSG00000156042,ENSG00000176986,ENSG00000172586,ENSG00000188716,ENSG00000165637,ENSG00000138326,ENSG00000108175,ENSG00000188199,ENSG00000228570,ENSG00000133661,ENSG00000122359,ENSG00000133665,ENSG00000204033,ENSG00000148602,ENSG00000148604,ENSG00000148671,ENSG00000188100,ENSG00000184923,ENSG00000214562,ENSG00000138138,ENSG00000182333,ENSG00000204021,ENSG00000204020,ENSG00000173239,ENSG00000152766,ENSG00000138134,ENSG00000107798,ENSG00000119922,ENSG00000119917,ENSG00000204010,ENSG00000185745,ENSG00000138182,ENSG00000148680,ENSG00000148688,ENSG00000148677,ENSG00000180628,ENSG00000107854,ENSG00000174721,ENSG00000095564,ENSG00000107864,ENSG00000138190,ENSG00000187553,ENSG00000186188,ENSG00000138207,ENSG00000095464,ENSG00000176273,ENSG00000138193,ENSG00000108242,ENSG00000165841,ENSG00000138109,ENSG00000138115,ENSG00000270099,ENSG00000188649,ENSG00000107447,ENSG00000197430,ENSG00000269891,ENSG00000213390,ENSG00000165879,ENSG00000181274,ENSG00000052749,ENSG00000171314,ENSG00000171311,ENSG00000171307,ENSG00000203942,ENSG00000171160,ENSG00000107521,ENSG00000119946,ENSG00000023839,ENSG00000120054,ENSG00000107566,ENSG00000075826,ENSG00000255339,ENSG00000166136,ENSG00000119906,ENSG00000107807,ENSG00000166197,ENSG00000138107,ENSG00000107882,ENSG00000214435,ENSG00000183128,ENSG00000065618,ENSG00000156384,ENSG00000148834,ENSG00000148700,ENSG00000119953,ENSG00000203867,ENSG00000214413,ENSG00000119927,ENSG00000119913,ENSG00000197893,ENSG00000165813,ENSG00000165816,ENSG00000165832,ENSG00000203837,ENSG00000175535,ENSG00000148704,ENSG00000183605,ENSG00000120008,ENSG00000066468,ENSG00000107672,ENSG00000254636,ENSG00000183559,ENSG00000138161,ENSG00000179988,ENSG00000095574,ENSG00000188816,ENSG00000154473,ENSG00000107902,ENSG00000165660,ENSG00000019995,ENSG00000214285,ENSG00000180745,ENSG00000132334,ENSG00000237489,ENSG00000127884,ENSG00000148824,ENSG00000130649,ENSG00000175806,ENSG00000176731,ENSG00000183638,ENSG00000258724,ENSG00000185015,ENSG00000254093,ENSG00000154319,ENSG00000164879,ENSG00000147614,ENSG00000147613,ENSG00000205884,ENSG00000215343,ENSG00000223443,ENSG00000176623,ENSG00000170289,ENSG00000250305,ENSG00000147526,ENSG00000176571,ENSG00000176566,ENSG00000078579,ENSG00000104312,ENSG00000168615,ENSG00000003987,ENSG00000104327,ENSG00000123119,ENSG00000129422,ENSG00000168619,ENSG00000155099,ENSG00000214954,ENSG00000147606,ENSG00000079102,ENSG00000188676,ENSG00000104332,ENSG00000171428,ENSG00000156006,ENSG00000156011,ENSG00000165066,ENSG00000183808,ENSG00000168546,ENSG00000164944,ENSG00000070718,ENSG00000158806,ENSG00000104365,ENSG00000158863,ENSG00000156172,ENSG00000168481,ENSG00000078668,ENSG00000168575,ENSG00000176209,ENSG00000147432,ENSG00000131931,ENSG00000147649,ENSG00000254673,ENSG00000120910,ENSG00000104361,ENSG00000104375,ENSG00000164920,ENSG00000132549,ENSG00000253729,ENSG00000120913,ENSG00000164919,ENSG00000132554,ENSG00000156509,ENSG00000019549,ENSG00000168333,ENSG00000070756,ENSG00000147457,ENSG00000147488,ENSG00000196711,ENSG00000042980,ENSG00000134028,ENSG00000104490,ENSG00000048392,ENSG00000120992,ENSG00000137547,ENSG00000167904,ENSG00000184661,ENSG00000137574,ENSG00000221818,ENSG00000164934,ENSG00000120907,ENSG00000215114,ENSG00000167910,ENSG00000178538,ENSG00000120903,ENSG00000164830,ENSG00000120915,ENSG00000177182,ENSG00000174429,ENSG00000198363,ENSG00000168077,ENSG00000120526,ENSG00000171320,ENSG00000137563,ENSG00000137561,ENSG00000168079,ENSG00000189233,ENSG00000147642,ENSG00000104290,ENSG00000169085,ENSG00000197892,ENSG00000177669,ENSG00000178125,ENSG00000253457,ENSG00000104687,ENSG00000172728,ENSG00000165078,ENSG00000046889,ENSG00000133874,ENSG00000133878,ENSG00000165084,ENSG00000215262,ENSG00000156675,ENSG00000169154,ENSG00000129691,ENSG00000104313,ENSG00000156735,ENSG00000178860,ENSG00000104321,ENSG00000154582,ENSG00000175606,ENSG00000104381,ENSG00000164749,ENSG00000171033,ENSG00000104427,ENSG00000164683,ENSG00000147586,ENSG00000076554,ENSG00000205189,ENSG00000076641,ENSG00000147588,ENSG00000205186,ENSG00000170323,ENSG00000197416,ENSG00000133731,ENSG00000164695,ENSG00000184672,ENSG00000133739,ENSG00000183783,ENSG00000177752,ENSG00000163281,ENSG00000163285,ENSG00000151834,ENSG00000170516,ENSG00000109158,ENSG00000169019,ENSG00000145246,ENSG00000170448,ENSG00000163293,ENSG00000198515,ENSG00000135605,ENSG00000145248,ENSG00000182223,ENSG00000188993,ENSG00000163069,ENSG00000163071,ENSG00000134853,ENSG00000157404,ENSG00000128052,ENSG00000128039,ENSG00000250821,ENSG00000157426,ENSG00000249693,ENSG00000150471,ENSG00000205678,ENSG00000145241,ENSG00000035720,ENSG00000153802,ENSG00000187054,ENSG00000198092,ENSG00000185873,ENSG00000197888,ENSG00000196620,ENSG00000109181,ENSG00000171234,ENSG00000213759,ENSG00000135226,ENSG00000156096,ENSG00000173610,ENSG00000109193,ENSG00000135222,ENSG00000205649,ENSG00000126550,ENSG00000181617,ENSG00000171209,ENSG00000109208,ENSG00000171201,ENSG00000171199,ENSG00000171195,ENSG00000187689,ENSG00000132464,ENSG00000132465,ENSG00000080493,ENSG00000132466,ENSG00000081051,ENSG00000079557,ENSG00000169429,ENSG00000163738,ENSG00000182585,ENSG00000109321,ENSG00000163743,ENSG00000138768,ENSG00000169245,ENSG00000163749,ENSG00000138771,ENSG00000138764,ENSG00000138767,ENSG00000138772,ENSG00000156269,ENSG00000163297,ENSG00000197826,ENSG00000152785,ENSG00000145284,ENSG00000138674,ENSG00000189308,ENSG00000138663,ENSG00000145287,ENSG00000173085,ENSG00000163319,ENSG00000138678,ENSG00000163623,ENSG00000138639,ENSG00000163629,ENSG00000145283,ENSG00000172493,ENSG00000170509,ENSG00000152591,ENSG00000029559,ENSG00000118785,ENSG00000118777,ENSG00000138641,ENSG00000255072,ENSG00000180346,ENSG00000185477,ENSG00000145335,ENSG00000163104,ENSG00000163110,ENSG00000163114,ENSG00000163116,ENSG00000138698,ENSG00000164024,ENSG00000172955,ENSG00000187758,ENSG00000196616,ENSG00000248144,ENSG00000196344,ENSG00000145331,ENSG00000138823,ENSG00000153064,ENSG00000109323,ENSG00000109332,ENSG00000164039,ENSG00000138778,ENSG00000168772,ENSG00000250298,ENSG00000164023,ENSG00000138796,ENSG00000198856,ENSG00000123739,ENSG00000205403,ENSG00000109534,ENSG00000180245,ENSG00000183423,ENSG00000170522,ENSG00000174749,ENSG00000138660,ENSG00000073331,ENSG00000174607,ENSG00000138653,ENSG00000270394,ENSG00000174599,ENSG00000164100,ENSG00000145388,ENSG00000172403,ENSG00000172399,ENSG00000145390,ENSG00000145384,ENSG00000138738,ENSG00000173376,ENSG00000050730,ENSG00000164111,ENSG00000164112,ENSG00000123737,ENSG00000138686,ENSG00000138741,ENSG00000181004,ENSG00000170917,ENSG00000145375,ENSG00000164066,ENSG00000151475,ENSG00000164040,ENSG00000151466,ENSG00000151470,ENSG00000138650,ENSG00000151012,ENSG00000153130,ENSG00000109424,ENSG00000164136,ENSG00000170185,ENSG00000183090,ENSG00000164164,ENSG00000151611,ENSG00000237136,ENSG00000164167,ENSG00000137473,ENSG00000151617,ENSG00000164169,ENSG00000234828,ENSG00000170390,ENSG00000145425,ENSG00000164142,ENSG00000170006,ENSG00000109654,ENSG00000137462,ENSG00000171560,ENSG00000171557,ENSG00000151962,ENSG00000185149,ENSG00000164114,ENSG00000256043,ENSG00000164125,ENSG00000171509,ENSG00000164123,ENSG00000168843,ENSG00000145414,ENSG00000164128,ENSG00000145416,ENSG00000248771,ENSG00000248329,ENSG00000183439,ENSG00000250374,ENSG00000229894,ENSG00000109472,ENSG00000196104,ENSG00000109511,ENSG00000137628,ENSG00000181381,ENSG00000129116,ENSG00000145439,ENSG00000109586,ENSG00000164105,ENSG00000168594,ENSG00000150627,ENSG00000150628,ENSG00000164122,ENSG00000109674,ENSG00000185758,ENSG00000187821,ENSG00000151729,ENSG00000109771,ENSG00000109775,ENSG00000205129,ENSG00000164342,ENSG00000109794,ENSG00000164344,ENSG00000088926,ENSG00000184108,ENSG00000028116,ENSG00000115392,ENSG00000162927,ENSG00000170264,ENSG00000173163,ENSG00000186889,ENSG00000198369,ENSG00000143995,ENSG00000143971,ENSG00000273398,ENSG00000204923,ENSG00000169621,ENSG00000163217,ENSG00000183607,ENSG00000169605,ENSG00000124380,ENSG00000183733,ENSG00000116031,ENSG00000124370,ENSG00000124383,ENSG00000135636,ENSG00000144034,ENSG00000144048,ENSG00000187833,ENSG00000124356,ENSG00000163017,ENSG00000114956,ENSG00000114978,ENSG00000115350,ENSG00000115364,ENSG00000005436,ENSG00000115423,ENSG00000152291,ENSG00000042445,ENSG00000115459,ENSG00000115486,ENSG00000168874,ENSG00000068654,ENSG00000132300,ENSG00000115548,ENSG00000239305,ENSG00000185304,ENSG00000115593,ENSG00000163586,ENSG00000214336,ENSG00000172073,ENSG00000233757,ENSG00000155066,ENSG00000144010,ENSG00000144015,ENSG00000121152,ENSG00000163121,ENSG00000114982,ENSG00000115085,ENSG00000075568,ENSG00000183513,ENSG00000115446,ENSG00000196872,ENSG00000273045,ENSG00000241962,ENSG00000158411,ENSG00000185414,ENSG00000144214,ENSG00000115514,ENSG00000158417,ENSG00000144218,ENSG00000158435,ENSG00000163162,ENSG00000196460,ENSG00000115594,ENSG00000115607,ENSG00000180251,ENSG00000135953,ENSG00000170417,ENSG00000135972,ENSG00000135966,ENSG00000071051,ENSG00000153165,ENSG00000196862,ENSG00000115665,ENSG00000198203,ENSG00000198075,ENSG00000169756,ENSG00000188177,ENSG00000115008,ENSG00000136688,ENSG00000136697,ENSG00000115084,ENSG00000088205,ENSG00000186132,ENSG00000155368,ENSG00000163075,ENSG00000144120,ENSG00000144118,ENSG00000186684,ENSG00000163161,ENSG00000144231,ENSG00000136731,ENSG00000222014,ENSG00000196604,ENSG00000178171,ENSG00000233087,ENSG00000075886,ENSG00000153086,ENSG00000082258,ENSG00000176601,ENSG00000048991,ENSG00000115850,ENSG00000115866,ENSG00000121966,ENSG00000168702,ENSG00000115919,ENSG00000115947,ENSG00000204406,ENSG00000150556,ENSG00000187123,ENSG00000184898,ENSG00000123609,ENSG00000123610,ENSG00000183091,ENSG00000162980,ENSG00000177917,ENSG00000136542,ENSG00000115165,ENSG00000007001,ENSG00000153237,ENSG00000163331,ENSG00000115183,ENSG00000196151,ENSG00000241399,ENSG00000115221,ENSG00000144290,ENSG00000115263,ENSG00000078098,ENSG00000115267,ENSG00000169507,ENSG00000136531,ENSG00000178662,ENSG00000123607,ENSG00000136546,ENSG00000163092,ENSG00000172318,ENSG00000198648,ENSG00000073734,ENSG00000073737,ENSG00000138399,ENSG00000154479,ENSG00000144362,ENSG00000213160,ENSG00000138385,ENSG00000204334,ENSG00000198586,ENSG00000123600,ENSG00000071967,ENSG00000172878,ENSG00000115844,ENSG00000091409,ENSG00000152256,ENSG00000144354,ENSG00000172845,ENSG00000138430,ENSG00000115966,ENSG00000128709,ENSG00000170144,ENSG00000079156,ENSG00000204311,ENSG00000079150,ENSG00000116095,ENSG00000155657,ENSG00000150722,ENSG00000077232,ENSG00000061676,ENSG00000163002,ENSG00000144369,ENSG00000163012,ENSG00000064989,ENSG00000144366,ENSG00000204262,ENSG00000115368,ENSG00000128694,ENSG00000138379,ENSG00000189362,ENSG00000138378,ENSG00000128641,ENSG00000118997,ENSG00000144395,ENSG00000187944,ENSG00000115520,ENSG00000162944,ENSG00000152430,ENSG00000119042,ENSG00000226124,ENSG00000013441,ENSG00000003402,ENSG00000003400,ENSG00000064012,ENSG00000115993,ENSG00000082146,ENSG00000082126,ENSG00000138395,ENSG00000182329,ENSG00000138443,ENSG00000178562,ENSG00000163600,ENSG00000116117,ENSG00000114933,ENSG00000183671,ENSG00000204186,ENSG00000114948,ENSG00000232125,ENSG00000138400,ENSG00000118246,ENSG00000144410,ENSG00000144401,ENSG00000163251,ENSG00000178385,ENSG00000163254,ENSG00000182187,ENSG00000188674,ENSG00000138413,ENSG00000115020,ENSG00000078018,ENSG00000115361,ENSG00000168530,ENSG00000021826,ENSG00000030419,ENSG00000115414,ENSG00000118242,ENSG00000115425,ENSG00000163449,ENSG00000079246,ENSG00000138375,ENSG00000118245,ENSG00000180871,ENSG00000163464,ENSG00000163466,ENSG00000144579,ENSG00000144580,ENSG00000115568,ENSG00000074582,ENSG00000163481,ENSG00000163482,ENSG00000181378,ENSG00000187736,ENSG00000116106,ENSG00000135903,ENSG00000152049,ENSG00000124019,ENSG00000135905,ENSG00000144468,ENSG00000042304,ENSG00000123977,ENSG00000153827,ENSG00000079263,ENSG00000185404,ENSG00000173692,ENSG00000135914,ENSG00000135902,ENSG00000221944,ENSG00000135930,ENSG00000115468,ENSG00000115474,ENSG00000182600,ENSG00000115488,ENSG00000130561,ENSG00000242515,ENSG00000244122,ENSG00000167165,ENSG00000240224,ENSG00000244474,ENSG00000168505,ENSG00000132321,ENSG00000144476,ENSG00000071677,ENSG00000124839,ENSG00000124831,ENSG00000177483,ENSG00000184182,ENSG00000258984,ENSG00000065802,ENSG00000178586,ENSG00000172428,ENSG00000178623,ENSG00000172482,ENSG00000122085,ENSG00000115687,ENSG00000115685,ENSG00000176720,ENSG00000154252
TF	Factor: TBP; motif: NGNNTATAAAA	TF:M03581	0.00107501	7056	2635	1058	ENSG00000147676,ENSG00000197363,ENSG00000178814,ENSG00000196150,ENSG00000170631,ENSG00000182307,ENSG00000179142,ENSG00000185730,ENSG00000185122,ENSG00000164756,ENSG00000164758,ENSG00000182197,ENSG00000164761,ENSG00000136999,ENSG00000156787,ENSG00000165156,ENSG00000104537,ENSG00000183665,ENSG00000170881,ENSG00000173334,ENSG00000168672,ENSG00000212993,ENSG00000136997,ENSG00000153310,ENSG00000132294,ENSG00000253117,ENSG00000165071,ENSG00000042832,ENSG00000104419,ENSG00000169436,ENSG00000108100,ENSG00000177291,ENSG00000148513,ENSG00000256892,ENSG00000075407,ENSG00000107551,ENSG00000165507,ENSG00000188234,ENSG00000204176,ENSG00000204174,ENSG00000189090,ENSG00000204172,ENSG00000165383,ENSG00000165633,ENSG00000172538,ENSG00000177354,ENSG00000165606,ENSG00000178645,ENSG00000227345,ENSG00000204152,ENSG00000178440,ENSG00000204149,ENSG00000188611,ENSG00000185532,ENSG00000150275,ENSG00000249860,ENSG00000122952,ENSG00000072401,ENSG00000165443,ENSG00000227877,ENSG00000108091,ENSG00000151150,ENSG00000170312,ENSG00000072422,ENSG00000150347,ENSG00000138311,ENSG00000171988,ENSG00000183230,ENSG00000198739,ENSG00000108176,ENSG00000096717,ENSG00000138347,ENSG00000179774,ENSG00000096746,ENSG00000122912,ENSG00000060339,ENSG00000165732,ENSG00000198954,ENSG00000122958,ENSG00000156502,ENSG00000156510,ENSG00000156515,ENSG00000075073,ENSG00000166220,ENSG00000166224,ENSG00000166228,ENSG00000198246,ENSG00000214688,ENSG00000197746,ENSG00000107742,ENSG00000166295,ENSG00000107745,ENSG00000138315,ENSG00000138308,ENSG00000122884,ENSG00000166321,ENSG00000213551,ENSG00000138279,ENSG00000166343,ENSG00000166348,ENSG00000177791,ENSG00000166317,ENSG00000172650,ENSG00000176986,ENSG00000166507,ENSG00000148660,ENSG00000035403,ENSG00000185009,ENSG00000156110,ENSG00000188716,ENSG00000253626,ENSG00000133661,ENSG00000122359,ENSG00000122378,ENSG00000185737,ENSG00000188373,ENSG00000204033,ENSG00000148604,ENSG00000062650,ENSG00000188100,ENSG00000148672,ENSG00000122376,ENSG00000198682,ENSG00000138138,ENSG00000227268,ENSG00000171862,ENSG00000182333,ENSG00000204021,ENSG00000173239,ENSG00000152766,ENSG00000138134,ENSG00000026103,ENSG00000119917,ENSG00000204010,ENSG00000152778,ENSG00000152782,ENSG00000180628,ENSG00000174721,ENSG00000095564,ENSG00000107864,ENSG00000138160,ENSG00000152804,ENSG00000138190,ENSG00000187553,ENSG00000138119,ENSG00000186188,ENSG00000108231,ENSG00000138193,ENSG00000173145,ENSG00000108242,ENSG00000165841,ENSG00000138109,ENSG00000138115,ENSG00000173124,ENSG00000119977,ENSG00000138185,ENSG00000270099,ENSG00000188649,ENSG00000095585,ENSG00000107447,ENSG00000197430,ENSG00000095587,ENSG00000077147,ENSG00000155629,ENSG00000196233,ENSG00000171307,ENSG00000165886,ENSG00000171160,ENSG00000095713,ENSG00000138131,ENSG00000172987,ENSG00000119946,ENSG00000120053,ENSG00000119919,ENSG00000198018,ENSG00000023839,ENSG00000120054,ENSG00000099194,ENSG00000075290,ENSG00000255339,ENSG00000166136,ENSG00000166135,ENSG00000119906,ENSG00000166167,ENSG00000166171,ENSG00000166169,ENSG00000107833,ENSG00000120049,ENSG00000120029,ENSG00000148840,ENSG00000119915,ENSG00000107862,ENSG00000138111,ENSG00000166272,ENSG00000235376,ENSG00000183128,ENSG00000107957,ENSG00000065618,ENSG00000197748,ENSG00000148834,ENSG00000065621,ENSG00000148841,ENSG00000120051,ENSG00000119953,ENSG00000108055,ENSG00000150594,ENSG00000119927,ENSG00000119913,ENSG00000148737,ENSG00000197893,ENSG00000095627,ENSG00000165816,ENSG00000182645,ENSG00000203837,ENSG00000175535,ENSG00000165863,ENSG00000187164,ENSG00000165646,ENSG00000107560,ENSG00000165669,ENSG00000151893,ENSG00000107581,ENSG00000183605,ENSG00000151929,ENSG00000120008,ENSG00000254636,ENSG00000187908,ENSG00000138161,ENSG00000203795,ENSG00000107902,ENSG00000258539,ENSG00000189319,ENSG00000203791,ENSG00000019995,ENSG00000175029,ENSG00000175018,ENSG00000154485,ENSG00000188690,ENSG00000154493,ENSG00000214285,ENSG00000180745,ENSG00000108001,ENSG00000237489,ENSG00000148826,ENSG00000127884,ENSG00000214279,ENSG00000130649,ENSG00000171772,ENSG00000225899,ENSG00000176731,ENSG00000154319,ENSG00000133742,ENSG00000165046,ENSG00000253649,ENSG00000164879,ENSG00000104267,ENSG00000079459,ENSG00000077782,ENSG00000233050,ENSG00000215343,ENSG00000223443,ENSG00000085719,ENSG00000232948,ENSG00000170289,ENSG00000250305,ENSG00000164741,ENSG00000164743,ENSG00000176571,ENSG00000038945,ENSG00000156103,ENSG00000155970,ENSG00000104320,ENSG00000168619,ENSG00000155099,ENSG00000214954,ENSG00000147606,ENSG00000104755,ENSG00000104760,ENSG00000079102,ENSG00000188676,ENSG00000176907,ENSG00000205133,ENSG00000171428,ENSG00000156006,ENSG00000156011,ENSG00000147408,ENSG00000164953,ENSG00000175445,ENSG00000079112,ENSG00000164949,ENSG00000061337,ENSG00000168546,ENSG00000265817,ENSG00000147443,ENSG00000158806,ENSG00000164941,ENSG00000175305,ENSG00000070501,ENSG00000175895,ENSG00000156467,ENSG00000104371,ENSG00000156469,ENSG00000156471,ENSG00000147434,ENSG00000169439,ENSG00000147649,ENSG00000132561,ENSG00000185900,ENSG00000168495,ENSG00000120910,ENSG00000221869,ENSG00000132549,ENSG00000253729,ENSG00000104738,ENSG00000132554,ENSG00000156509,ENSG00000169139,ENSG00000034239,ENSG00000134020,ENSG00000008853,ENSG00000168333,ENSG00000034677,ENSG00000186106,ENSG00000120889,ENSG00000173535,ENSG00000173530,ENSG00000147457,ENSG00000183729,ENSG00000082556,ENSG00000159167,ENSG00000042980,ENSG00000164924,ENSG00000134028,ENSG00000104490,ENSG00000069206,ENSG00000048392,ENSG00000147459,ENSG00000120992,ENSG00000137547,ENSG00000104237,ENSG00000147437,ENSG00000167904,ENSG00000155087,ENSG00000137574,ENSG00000155096,ENSG00000008988,ENSG00000172680,ENSG00000092964,ENSG00000164932,ENSG00000120907,ENSG00000104331,ENSG00000215114,ENSG00000167910,ENSG00000147647,ENSG00000198846,ENSG00000178538,ENSG00000104388,ENSG00000120903,ENSG00000177182,ENSG00000174429,ENSG00000120526,ENSG00000168078,ENSG00000172817,ENSG00000104442,ENSG00000168081,ENSG00000214050,ENSG00000164796,ENSG00000147576,ENSG00000197892,ENSG00000120875,ENSG00000133872,ENSG00000175073,ENSG00000104660,ENSG00000178460,ENSG00000178125,ENSG00000253457,ENSG00000121022,ENSG00000104218,ENSG00000165078,ENSG00000129696,ENSG00000198042,ENSG00000133878,ENSG00000165084,ENSG00000137573,ENSG00000137571,ENSG00000104313,ENSG00000147465,ENSG00000156735,ENSG00000104321,ENSG00000164764,ENSG00000154582,ENSG00000154589,ENSG00000104381,ENSG00000137558,ENSG00000091656,ENSG00000147586,ENSG00000076554,ENSG00000076641,ENSG00000147588,ENSG00000205186,ENSG00000170323,ENSG00000197416,ENSG00000133731,ENSG00000164695,ENSG00000184672,ENSG00000177752,ENSG00000151806,ENSG00000163285,ENSG00000151834,ENSG00000170448,ENSG00000135605,ENSG00000188993,ENSG00000163069,ENSG00000163071,ENSG00000226887,ENSG00000184178,ENSG00000145216,ENSG00000180613,ENSG00000128052,ENSG00000128039,ENSG00000134852,ENSG00000174799,ENSG00000157426,ENSG00000174780,ENSG00000171476,ENSG00000205678,ENSG00000035720,ENSG00000109163,ENSG00000187054,ENSG00000198092,ENSG00000185873,ENSG00000087128,ENSG00000197888,ENSG00000196620,ENSG00000109181,ENSG00000135220,ENSG00000171234,ENSG00000213759,ENSG00000135226,ENSG00000156096,ENSG00000173610,ENSG00000173597,ENSG00000126545,ENSG00000135222,ENSG00000126549,ENSG00000205649,ENSG00000126550,ENSG00000109205,ENSG00000181617,ENSG00000109208,ENSG00000171201,ENSG00000171199,ENSG00000171195,ENSG00000187689,ENSG00000178522,ENSG00000132464,ENSG00000132465,ENSG00000018189,ENSG00000173542,ENSG00000080493,ENSG00000145321,ENSG00000056291,ENSG00000132466,ENSG00000081051,ENSG00000079557,ENSG00000169435,ENSG00000169429,ENSG00000124875,ENSG00000109272,ENSG00000163737,ENSG00000163736,ENSG00000163735,ENSG00000081041,ENSG00000182585,ENSG00000109321,ENSG00000163743,ENSG00000174796,ENSG00000174792,ENSG00000138769,ENSG00000156194,ENSG00000198301,ENSG00000138755,ENSG00000169245,ENSG00000169248,ENSG00000118804,ENSG00000163749,ENSG00000138771,ENSG00000186212,ENSG00000118816,ENSG00000156234,ENSG00000138772,ENSG00000163297,ENSG00000138669,ENSG00000138668,ENSG00000189308,ENSG00000138663,ENSG00000145287,ENSG00000163312,ENSG00000163319,ENSG00000163322,ENSG00000163623,ENSG00000163625,ENSG00000109339,ENSG00000145283,ENSG00000163633,ENSG00000145332,ENSG00000170509,ENSG00000198189,ENSG00000170502,ENSG00000152583,ENSG00000152592,ENSG00000029559,ENSG00000118785,ENSG00000118777,ENSG00000138642,ENSG00000138641,ENSG00000255072,ENSG00000185477,ENSG00000138722,ENSG00000152208,ENSG00000163104,ENSG00000163106,ENSG00000163110,ENSG00000138696,ENSG00000163116,ENSG00000168785,ENSG00000164024,ENSG00000198099,ENSG00000172955,ENSG00000196616,ENSG00000196344,ENSG00000138813,ENSG00000248713,ENSG00000070190,ENSG00000109270,ENSG00000145358,ENSG00000164035,ENSG00000138814,ENSG00000153064,ENSG00000109323,ENSG00000145354,ENSG00000164038,ENSG00000164039,ENSG00000138778,ENSG00000169836,ENSG00000168769,ENSG00000236699,ENSG00000145348,ENSG00000164022,ENSG00000250298,ENSG00000155011,ENSG00000155016,ENSG00000138795,ENSG00000005059,ENSG00000138794,ENSG00000205403,ENSG00000180245,ENSG00000183423,ENSG00000138798,ENSG00000174749,ENSG00000138660,ENSG00000138658,ENSG00000174720,ENSG00000145362,ENSG00000180801,ENSG00000138653,ENSG00000270394,ENSG00000145388,ENSG00000150961,ENSG00000172403,ENSG00000172399,ENSG00000164109,ENSG00000138738,ENSG00000173376,ENSG00000050730,ENSG00000186867,ENSG00000164111,ENSG00000138741,ENSG00000109471,ENSG00000138684,ENSG00000164056,ENSG00000151458,ENSG00000164066,ENSG00000151475,ENSG00000142731,ENSG00000164073,ENSG00000164074,ENSG00000151466,ENSG00000189184,ENSG00000151012,ENSG00000109381,ENSG00000137463,ENSG00000109390,ENSG00000172007,ENSG00000196782,ENSG00000153132,ENSG00000205301,ENSG00000179387,ENSG00000109424,ENSG00000109436,ENSG00000109445,ENSG00000170185,ENSG00000183090,ENSG00000197465,ENSG00000250361,ENSG00000170180,ENSG00000164162,ENSG00000164163,ENSG00000151611,ENSG00000164167,ENSG00000120519,ENSG00000151615,ENSG00000151623,ENSG00000234828,ENSG00000145425,ENSG00000109686,ENSG00000164142,ENSG00000059691,ENSG00000109670,ENSG00000109654,ENSG00000137462,ENSG00000197410,ENSG00000171564,ENSG00000171560,ENSG00000171557,ENSG00000121207,ENSG00000151962,ENSG00000164114,ENSG00000256394,ENSG00000151790,ENSG00000120251,ENSG00000164125,ENSG00000171509,ENSG00000164123,ENSG00000145414,ENSG00000164129,ENSG00000151005,ENSG00000145416,ENSG00000248771,ENSG00000250374,ENSG00000229894,ENSG00000038295,ENSG00000109511,ENSG00000137628,ENSG00000181381,ENSG00000145439,ENSG00000137601,ENSG00000109572,ENSG00000056050,ENSG00000174473,ENSG00000164106,ENSG00000164107,ENSG00000164117,ENSG00000164118,ENSG00000164120,ENSG00000150625,ENSG00000150627,ENSG00000164122,ENSG00000218336,ENSG00000151718,ENSG00000177300,ENSG00000185758,ENSG00000168564,ENSG00000164303,ENSG00000164305,ENSG00000164306,ENSG00000151725,ENSG00000164323,ENSG00000109762,ENSG00000205129,ENSG00000154556,ENSG00000164342,ENSG00000109794,ENSG00000088926,ENSG00000272297,ENSG00000168412,ENSG00000179059,ENSG00000179046,ENSG00000109536,ENSG00000205097,ENSG00000119866,ENSG00000162924,ENSG00000162927,ENSG00000162929,ENSG00000237651,ENSG00000170264,ENSG00000173163,ENSG00000186889,ENSG00000115504,ENSG00000143951,ENSG00000014641,ENSG00000197329,ENSG00000119844,ENSG00000138071,ENSG00000198369,ENSG00000143995,ENSG00000143971,ENSG00000197223,ENSG00000243667,ENSG00000273398,ENSG00000115946,ENSG00000204923,ENSG00000169621,ENSG00000163219,ENSG00000183607,ENSG00000169605,ENSG00000169604,ENSG00000169599,ENSG00000124380,ENSG00000244617,ENSG00000169564,ENSG00000116001,ENSG00000075340,ENSG00000183733,ENSG00000258881,ENSG00000144043,ENSG00000124357,ENSG00000124374,ENSG00000075292,ENSG00000135631,ENSG00000135624,ENSG00000116127,ENSG00000144035,ENSG00000144034,ENSG00000144048,ENSG00000187833,ENSG00000124356,ENSG00000114956,ENSG00000065911,ENSG00000264324,ENSG00000188687,ENSG00000204843,ENSG00000179528,ENSG00000159374,ENSG00000115350,ENSG00000115353,ENSG00000115364,ENSG00000005436,ENSG00000176204,ENSG00000115386,ENSG00000162951,ENSG00000163541,ENSG00000115423,ENSG00000042493,ENSG00000115523,ENSG00000168874,ENSG00000115525,ENSG00000132305,ENSG00000115548,ENSG00000172116,ENSG00000185304,ENSG00000144115,ENSG00000153574,ENSG00000144029,ENSG00000155066,ENSG00000144010,ENSG00000144015,ENSG00000158050,ENSG00000084090,ENSG00000198885,ENSG00000121152,ENSG00000163121,ENSG00000249715,ENSG00000114988,ENSG00000213337,ENSG00000168754,ENSG00000075568,ENSG00000168658,ENSG00000183513,ENSG00000115446,ENSG00000071073,ENSG00000196872,ENSG00000144182,ENSG00000273155,ENSG00000115514,ENSG00000135945,ENSG00000115526,ENSG00000204640,ENSG00000204634,ENSG00000163162,ENSG00000175874,ENSG00000196460,ENSG00000115594,ENSG00000115604,ENSG00000115607,ENSG00000180251,ENSG00000170417,ENSG00000198914,ENSG00000135966,ENSG00000135974,ENSG00000115641,ENSG00000254126,ENSG00000144057,ENSG00000115665,ENSG00000198203,ENSG00000135968,ENSG00000169756,ENSG00000256977,ENSG00000144061,ENSG00000175701,ENSG00000257207,ENSG00000256671,ENSG00000144161,ENSG00000144136,ENSG00000169607,ENSG00000125571,ENSG00000136688,ENSG00000136694,ENSG00000136697,ENSG00000136689,ENSG00000136682,ENSG00000184492,ENSG00000144134,ENSG00000115091,ENSG00000088205,ENSG00000163064,ENSG00000115107,ENSG00000080293,ENSG00000088179,ENSG00000074047,ENSG00000074054,ENSG00000211460,ENSG00000136732,ENSG00000163161,ENSG00000144231,ENSG00000136731,ENSG00000136720,ENSG00000152093,ENSG00000136698,ENSG00000178171,ENSG00000152102,ENSG00000115762,ENSG00000188219,ENSG00000233087,ENSG00000176771,ENSG00000153086,ENSG00000176601,ENSG00000115839,ENSG00000121988,ENSG00000048991,ENSG00000144224,ENSG00000076003,ENSG00000115866,ENSG00000150540,ENSG00000144228,ENSG00000168702,ENSG00000115919,ENSG00000169554,ENSG00000121989,ENSG00000115947,ENSG00000204406,ENSG00000187123,ENSG00000168288,ENSG00000115963,ENSG00000184898,ENSG00000123610,ENSG00000182389,ENSG00000157827,ENSG00000115165,ENSG00000115170,ENSG00000007001,ENSG00000163331,ENSG00000115183,ENSG00000241399,ENSG00000248672,ENSG00000054219,ENSG00000153250,ENSG00000115233,ENSG00000136535,ENSG00000115263,ENSG00000078098,ENSG00000115267,ENSG00000184611,ENSG00000169507,ENSG00000153253,ENSG00000136531,ENSG00000178662,ENSG00000123607,ENSG00000144285,ENSG00000136546,ENSG00000172292,ENSG00000163072,ENSG00000152253,ENSG00000152254,ENSG00000073734,ENSG00000073737,ENSG00000081479,ENSG00000138399,ENSG00000154479,ENSG00000144362,ENSG00000213160,ENSG00000138382,ENSG00000204334,ENSG00000198586,ENSG00000115827,ENSG00000071967,ENSG00000077380,ENSG00000128708,ENSG00000152256,ENSG00000091436,ENSG00000138430,ENSG00000163328,ENSG00000115935,ENSG00000138435,ENSG00000154518,ENSG00000128714,ENSG00000170178,ENSG00000128713,ENSG00000128709,ENSG00000170166,ENSG00000128655,ENSG00000079156,ENSG00000204311,ENSG00000079150,ENSG00000116095,ENSG00000155657,ENSG00000163492,ENSG00000187231,ENSG00000144331,ENSG00000188452,ENSG00000162992,ENSG00000150722,ENSG00000115252,ENSG00000162999,ENSG00000163002,ENSG00000170396,ENSG00000188738,ENSG00000065548,ENSG00000144369,ENSG00000064989,ENSG00000003436,ENSG00000168542,ENSG00000204262,ENSG00000115368,ENSG00000138449,ENSG00000128694,ENSG00000128699,ENSG00000064933,ENSG00000187699,ENSG00000138379,ENSG00000189362,ENSG00000138386,ENSG00000138378,ENSG00000173559,ENSG00000119041,ENSG00000187944,ENSG00000115524,ENSG00000115540,ENSG00000162944,ENSG00000247626,ENSG00000119042,ENSG00000226124,ENSG00000162971,ENSG00000162972,ENSG00000155729,ENSG00000138356,ENSG00000013441,ENSG00000240344,ENSG00000155744,ENSG00000119013,ENSG00000064012,ENSG00000155749,ENSG00000155755,ENSG00000082126,ENSG00000003393,ENSG00000055044,ENSG00000138439,ENSG00000138380,ENSG00000138443,ENSG00000163599,ENSG00000163600,ENSG00000118257,ENSG00000114933,ENSG00000023228,ENSG00000114942,ENSG00000114948,ENSG00000118260,ENSG00000178385,ENSG00000163254,ENSG00000182187,ENSG00000168582,ENSG00000188674,ENSG00000078018,ENSG00000144406,ENSG00000197713,ENSG00000168530,ENSG00000115365,ENSG00000178568,ENSG00000138376,ENSG00000115414,ENSG00000118242,ENSG00000115425,ENSG00000163449,ENSG00000079246,ENSG00000197756,ENSG00000163464,ENSG00000163466,ENSG00000135913,ENSG00000163481,ENSG00000163482,ENSG00000135929,ENSG00000115592,ENSG00000163521,ENSG00000115661,ENSG00000135924,ENSG00000182698,ENSG00000123992,ENSG00000144589,ENSG00000163082,ENSG00000116120,ENSG00000124003,ENSG00000123983,ENSG00000152049,ENSG00000152056,ENSG00000135900,ENSG00000135919,ENSG00000124019,ENSG00000168958,ENSG00000168955,ENSG00000173744,ENSG00000115009,ENSG00000153823,ENSG00000153827,ENSG00000153832,ENSG00000079263,ENSG00000067066,ENSG00000135932,ENSG00000135898,ENSG00000173699,ENSG00000204128,ENSG00000173692,ENSG00000135914,ENSG00000144524,ENSG00000115474,ENSG00000115488,ENSG00000085978,ENSG00000241635,ENSG00000167165,ENSG00000123485,ENSG00000144481,ENSG00000072080,ENSG00000198612,ENSG00000163359,ENSG00000177483,ENSG00000132323,ENSG00000144485,ENSG00000182083,ENSG00000178586,ENSG00000063660,ENSG00000188542,ENSG00000178623,ENSG00000172482,ENSG00000122085,ENSG00000115677,ENSG00000168385,ENSG00000168393,ENSG00000180902,ENSG00000204099
TF	Factor: Foxc1; motif: TTVYTTTNW; match class: 1	TF:M07254_1	0.00115255	2612	2635	432	ENSG00000178719,ENSG00000185000,ENSG00000164754,ENSG00000164756,ENSG00000164758,ENSG00000182197,ENSG00000136999,ENSG00000172172,ENSG00000172167,ENSG00000170961,ENSG00000165071,ENSG00000169436,ENSG00000189180,ENSG00000169826,ENSG00000165512,ENSG00000172538,ENSG00000165606,ENSG00000188611,ENSG00000150275,ENSG00000227877,ENSG00000150347,ENSG00000138311,ENSG00000122877,ENSG00000198739,ENSG00000108176,ENSG00000096717,ENSG00000148634,ENSG00000138347,ENSG00000108187,ENSG00000204130,ENSG00000079332,ENSG00000148730,ENSG00000107745,ENSG00000138315,ENSG00000166321,ENSG00000156042,ENSG00000166348,ENSG00000166317,ENSG00000156110,ENSG00000148606,ENSG00000185737,ENSG00000204033,ENSG00000062650,ENSG00000138138,ENSG00000184719,ENSG00000204021,ENSG00000138134,ENSG00000138135,ENSG00000185745,ENSG00000152782,ENSG00000180628,ENSG00000107864,ENSG00000138119,ENSG00000108231,ENSG00000138193,ENSG00000173145,ENSG00000138109,ENSG00000173124,ENSG00000107438,ENSG00000095585,ENSG00000107447,ENSG00000197430,ENSG00000165879,ENSG00000155252,ENSG00000198018,ENSG00000023839,ENSG00000120054,ENSG00000166135,ENSG00000120029,ENSG00000119915,ENSG00000107862,ENSG00000065613,ENSG00000065618,ENSG00000148700,ENSG00000119953,ENSG00000108055,ENSG00000150593,ENSG00000119913,ENSG00000197142,ENSG00000148737,ENSG00000165813,ENSG00000099204,ENSG00000151553,ENSG00000203837,ENSG00000175535,ENSG00000187164,ENSG00000148704,ENSG00000107651,ENSG00000066468,ENSG00000107669,ENSG00000254636,ENSG00000179988,ENSG00000258539,ENSG00000203791,ENSG00000019995,ENSG00000203780,ENSG00000154328,ENSG00000164893,ENSG00000205883,ENSG00000233050,ENSG00000215343,ENSG00000232948,ENSG00000170289,ENSG00000250305,ENSG00000164741,ENSG00000185053,ENSG00000176571,ENSG00000038945,ENSG00000169495,ENSG00000003989,ENSG00000078674,ENSG00000176907,ENSG00000104763,ENSG00000147533,ENSG00000156011,ENSG00000164949,ENSG00000168546,ENSG00000265817,ENSG00000164944,ENSG00000158863,ENSG00000254673,ENSG00000185900,ENSG00000165102,ENSG00000164808,ENSG00000156509,ENSG00000147669,ENSG00000104450,ENSG00000147481,ENSG00000147485,ENSG00000147457,ENSG00000047249,ENSG00000104490,ENSG00000104237,ENSG00000008988,ENSG00000172680,ENSG00000240694,ENSG00000015592,ENSG00000164935,ENSG00000164830,ENSG00000120915,ENSG00000164841,ENSG00000120526,ENSG00000120533,ENSG00000180828,ENSG00000189233,ENSG00000214050,ENSG00000104660,ENSG00000121022,ENSG00000104687,ENSG00000104218,ENSG00000046889,ENSG00000215262,ENSG00000137571,ENSG00000169154,ENSG00000147601,ENSG00000147604,ENSG00000104381,ENSG00000137558,ENSG00000091656,ENSG00000164751,ENSG00000170323,ENSG00000197416,ENSG00000133731,ENSG00000104497,ENSG00000184672,ENSG00000163281,ENSG00000163285,ENSG00000109158,ENSG00000169019,ENSG00000109180,ENSG00000145247,ENSG00000188993,ENSG00000109189,ENSG00000145216,ENSG00000072201,ENSG00000250821,ENSG00000157426,ENSG00000196503,ENSG00000171476,ENSG00000047315,ENSG00000205678,ENSG00000033178,ENSG00000153802,ENSG00000187054,ENSG00000198092,ENSG00000135220,ENSG00000173610,ENSG00000173597,ENSG00000109193,ENSG00000126545,ENSG00000135222,ENSG00000126549,ENSG00000187533,ENSG00000109205,ENSG00000145309,ENSG00000187689,ENSG00000132464,ENSG00000132466,ENSG00000163631,ENSG00000079557,ENSG00000169429,ENSG00000163738,ENSG00000182585,ENSG00000163743,ENSG00000174792,ENSG00000198301,ENSG00000169245,ENSG00000169248,ENSG00000163749,ENSG00000118816,ENSG00000169288,ENSG00000163291,ENSG00000156269,ENSG00000152785,ENSG00000163633,ENSG00000198189,ENSG00000170502,ENSG00000118785,ENSG00000255072,ENSG00000177432,ENSG00000145335,ENSG00000163110,ENSG00000138696,ENSG00000163114,ENSG00000163116,ENSG00000172955,ENSG00000138813,ENSG00000164035,ENSG00000164038,ENSG00000164039,ENSG00000164022,ENSG00000198856,ENSG00000183423,ENSG00000138798,ENSG00000145365,ENSG00000174607,ENSG00000164100,ENSG00000150961,ENSG00000172403,ENSG00000138735,ENSG00000050730,ENSG00000138686,ENSG00000109471,ENSG00000151458,ENSG00000164066,ENSG00000151466,ENSG00000151470,ENSG00000189184,ENSG00000151012,ENSG00000196782,ENSG00000153130,ENSG00000153132,ENSG00000179387,ENSG00000109424,ENSG00000164167,ENSG00000181541,ENSG00000189099,ENSG00000170006,ENSG00000109654,ENSG00000121211,ENSG00000137462,ENSG00000171566,ENSG00000171564,ENSG00000171560,ENSG00000171557,ENSG00000256394,ENSG00000120251,ENSG00000164125,ENSG00000164124,ENSG00000171509,ENSG00000164123,ENSG00000168843,ENSG00000145414,ENSG00000198498,ENSG00000145416,ENSG00000248771,ENSG00000248329,ENSG00000109472,ENSG00000109511,ENSG00000137601,ENSG00000198948,ENSG00000164106,ENSG00000145451,ENSG00000168594,ENSG00000150627,ENSG00000150628,ENSG00000218336,ENSG00000151718,ENSG00000151725,ENSG00000164323,ENSG00000109762,ENSG00000109771,ENSG00000205129,ENSG00000168491,ENSG00000164342,ENSG00000164344,ENSG00000115392,ENSG00000014641,ENSG00000143952,ENSG00000198369,ENSG00000204923,ENSG00000183607,ENSG00000169605,ENSG00000169604,ENSG00000169599,ENSG00000075340,ENSG00000135636,ENSG00000144048,ENSG00000114956,ENSG00000005436,ENSG00000176204,ENSG00000186854,ENSG00000042493,ENSG00000168887,ENSG00000132305,ENSG00000249884,ENSG00000153563,ENSG00000172073,ENSG00000144029,ENSG00000114988,ENSG00000168658,ENSG00000071073,ENSG00000158411,ENSG00000185414,ENSG00000115590,ENSG00000115607,ENSG00000180251,ENSG00000170417,ENSG00000135972,ENSG00000198075,ENSG00000163006,ENSG00000169679,ENSG00000125630,ENSG00000136696,ENSG00000163064,ENSG00000115109,ENSG00000144231,ENSG00000222014,ENSG00000233087,ENSG00000176771,ENSG00000153086,ENSG00000115839,ENSG00000048991,ENSG00000115850,ENSG00000121966,ENSG00000150540,ENSG00000168702,ENSG00000075884,ENSG00000115947,ENSG00000204406,ENSG00000184898,ENSG00000115170,ENSG00000007001,ENSG00000153237,ENSG00000163331,ENSG00000123636,ENSG00000248672,ENSG00000054219,ENSG00000115233,ENSG00000115263,ENSG00000153253,ENSG00000136531,ENSG00000178662,ENSG00000163092,ENSG00000172318,ENSG00000152254,ENSG00000239474,ENSG00000123600,ENSG00000071967,ENSG00000077380,ENSG00000115840,ENSG00000152256,ENSG00000217236,ENSG00000115935,ENSG00000144320,ENSG00000079156,ENSG00000204311,ENSG00000155657,ENSG00000163492,ENSG00000168542,ENSG00000151687,ENSG00000138379,ENSG00000115415,ENSG00000168497,ENSG00000081320,ENSG00000144395,ENSG00000187944,ENSG00000162944,ENSG00000226124,ENSG00000003402,ENSG00000003400,ENSG00000064012,ENSG00000155755,ENSG00000082126,ENSG00000116030,ENSG00000163596,ENSG00000163600,ENSG00000114942,ENSG00000204186,ENSG00000144410,ENSG00000178385,ENSG00000163254,ENSG00000168582,ENSG00000188674,ENSG00000115365,ENSG00000178568,ENSG00000030419,ENSG00000144451,ENSG00000174453,ENSG00000138376,ENSG00000138363,ENSG00000115461,ENSG00000180871,ENSG00000124003,ENSG00000135900,ENSG00000135919,ENSG00000135905,ENSG00000144460,ENSG00000168955,ENSG00000135917,ENSG00000135899,ENSG00000173692,ENSG00000171596,ENSG00000115468,ENSG00000115474,ENSG00000130561,ENSG00000144481,ENSG00000130147,ENSG00000144476,ENSG00000177483,ENSG00000132330,ENSG00000178623
TF	Factor: C/EBP; motif: NNATTGCNNAANNN	TF:M00190	0.00124906	5589	2635	855	ENSG00000147676,ENSG00000147789,ENSG00000104499,ENSG00000179142,ENSG00000250571,ENSG00000185730,ENSG00000158106,ENSG00000104518,ENSG00000183309,ENSG00000178896,ENSG00000071894,ENSG00000160949,ENSG00000147679,ENSG00000164754,ENSG00000182197,ENSG00000164761,ENSG00000184374,ENSG00000136960,ENSG00000136982,ENSG00000172172,ENSG00000170961,ENSG00000178764,ENSG00000156802,ENSG00000175946,ENSG00000214814,ENSG00000164983,ENSG00000170881,ENSG00000147687,ENSG00000147684,ENSG00000170873,ENSG00000173334,ENSG00000168672,ENSG00000132294,ENSG00000184156,ENSG00000165071,ENSG00000042832,ENSG00000104419,ENSG00000008513,ENSG00000108094,ENSG00000177291,ENSG00000148513,ENSG00000256892,ENSG00000175395,ENSG00000169813,ENSG00000243660,ENSG00000107551,ENSG00000188234,ENSG00000204174,ENSG00000107643,ENSG00000128805,ENSG00000172538,ENSG00000177354,ENSG00000227345,ENSG00000204152,ENSG00000178440,ENSG00000204149,ENSG00000165471,ENSG00000249860,ENSG00000151151,ENSG00000122873,ENSG00000072401,ENSG00000108064,ENSG00000148541,ENSG00000108091,ENSG00000183346,ENSG00000150347,ENSG00000148572,ENSG00000198739,ENSG00000096717,ENSG00000179774,ENSG00000138346,ENSG00000122912,ENSG00000138336,ENSG00000122958,ENSG00000156515,ENSG00000197467,ENSG00000099284,ENSG00000042286,ENSG00000172731,ENSG00000148730,ENSG00000166228,ENSG00000197746,ENSG00000107742,ENSG00000166295,ENSG00000182180,ENSG00000177791,ENSG00000172650,ENSG00000176986,ENSG00000196968,ENSG00000148660,ENSG00000122861,ENSG00000156650,ENSG00000148655,ENSG00000148606,ENSG00000138326,ENSG00000188199,ENSG00000228570,ENSG00000133661,ENSG00000189129,ENSG00000133665,ENSG00000185737,ENSG00000148602,ENSG00000148604,ENSG00000062650,ENSG00000184923,ENSG00000214562,ENSG00000204021,ENSG00000026103,ENSG00000119922,ENSG00000119917,ENSG00000185745,ENSG00000152778,ENSG00000152779,ENSG00000138182,ENSG00000148680,ENSG00000174721,ENSG00000107864,ENSG00000138119,ENSG00000186188,ENSG00000138207,ENSG00000095464,ENSG00000138193,ENSG00000173145,ENSG00000119969,ENSG00000108242,ENSG00000165841,ENSG00000138109,ENSG00000173124,ENSG00000270099,ENSG00000177853,ENSG00000095585,ENSG00000095587,ENSG00000196233,ENSG00000165879,ENSG00000171314,ENSG00000165887,ENSG00000120057,ENSG00000095713,ENSG00000119929,ENSG00000014919,ENSG00000107566,ENSG00000075290,ENSG00000055950,ENSG00000186862,ENSG00000107819,ENSG00000119915,ENSG00000077150,ENSG00000138107,ENSG00000107882,ENSG00000148795,ENSG00000214435,ENSG00000156374,ENSG00000148841,ENSG00000120051,ENSG00000148700,ENSG00000119950,ENSG00000150594,ENSG00000197142,ENSG00000023041,ENSG00000151532,ENSG00000148737,ENSG00000148702,ENSG00000197893,ENSG00000165806,ENSG00000148735,ENSG00000198924,ENSG00000196865,ENSG00000165813,ENSG00000165816,ENSG00000151553,ENSG00000203837,ENSG00000165863,ENSG00000165646,ENSG00000107581,ENSG00000120008,ENSG00000107669,ENSG00000138162,ENSG00000107679,ENSG00000183559,ENSG00000138161,ENSG00000203795,ENSG00000188816,ENSG00000154473,ENSG00000065154,ENSG00000107902,ENSG00000258539,ENSG00000189319,ENSG00000203791,ENSG00000175029,ENSG00000154493,ENSG00000188916,ENSG00000214285,ENSG00000132334,ENSG00000108010,ENSG00000176769,ENSG00000148814,ENSG00000197177,ENSG00000130640,ENSG00000198546,ENSG00000148824,ENSG00000258724,ENSG00000254093,ENSG00000133742,ENSG00000136573,ENSG00000136574,ENSG00000154328,ENSG00000253649,ENSG00000147614,ENSG00000205882,ENSG00000233050,ENSG00000186523,ENSG00000176623,ENSG00000232948,ENSG00000145002,ENSG00000154359,ENSG00000170289,ENSG00000250305,ENSG00000147526,ENSG00000185053,ENSG00000078579,ENSG00000164823,ENSG00000003989,ENSG00000104327,ENSG00000168619,ENSG00000214954,ENSG00000147606,ENSG00000104755,ENSG00000104760,ENSG00000078674,ENSG00000079102,ENSG00000131203,ENSG00000165061,ENSG00000205133,ENSG00000156006,ENSG00000156011,ENSG00000158669,ENSG00000036565,ENSG00000164949,ENSG00000164944,ENSG00000130227,ENSG00000158815,ENSG00000156170,ENSG00000175895,ENSG00000156172,ENSG00000168575,ENSG00000147432,ENSG00000131931,ENSG00000104324,ENSG00000147649,ENSG00000254673,ENSG00000165102,ENSG00000197181,ENSG00000104375,ENSG00000253729,ENSG00000164919,ENSG00000156509,ENSG00000147669,ENSG00000169139,ENSG00000019549,ENSG00000147481,ENSG00000186106,ENSG00000168300,ENSG00000173535,ENSG00000134013,ENSG00000082556,ENSG00000159167,ENSG00000042980,ENSG00000120963,ENSG00000083307,ENSG00000134028,ENSG00000048392,ENSG00000120992,ENSG00000137547,ENSG00000104237,ENSG00000254087,ENSG00000221914,ENSG00000008988,ENSG00000104765,ENSG00000240694,ENSG00000164930,ENSG00000164933,ENSG00000169122,ENSG00000015592,ENSG00000167910,ENSG00000104228,ENSG00000120899,ENSG00000178538,ENSG00000171316,ENSG00000120885,ENSG00000154188,ENSG00000198363,ENSG00000147655,ENSG00000104412,ENSG00000185942,ENSG00000185728,ENSG00000147654,ENSG00000172817,ENSG00000168079,ENSG00000168081,ENSG00000214050,ENSG00000164796,ENSG00000179041,ENSG00000185697,ENSG00000175073,ENSG00000104671,ENSG00000157110,ENSG00000261787,ENSG00000121022,ENSG00000104695,ENSG00000104218,ENSG00000157168,ENSG00000133874,ENSG00000165084,ENSG00000137573,ENSG00000215262,ENSG00000169154,ENSG00000147592,ENSG00000129691,ENSG00000104313,ENSG00000147604,ENSG00000175606,ENSG00000154589,ENSG00000104381,ENSG00000137558,ENSG00000164749,ENSG00000091656,ENSG00000171033,ENSG00000104427,ENSG00000104435,ENSG00000076554,ENSG00000147588,ENSG00000170323,ENSG00000184672,ENSG00000133739,ENSG00000133740,ENSG00000183783,ENSG00000177752,ENSG00000163281,ENSG00000151834,ENSG00000163288,ENSG00000145246,ENSG00000188993,ENSG00000226887,ENSG00000072201,ENSG00000134853,ENSG00000128052,ENSG00000134852,ENSG00000250821,ENSG00000090989,ENSG00000174799,ENSG00000109265,ENSG00000128059,ENSG00000128050,ENSG00000171476,ENSG00000047315,ENSG00000153802,ENSG00000187054,ENSG00000083896,ENSG00000087128,ENSG00000196620,ENSG00000109181,ENSG00000171234,ENSG00000213759,ENSG00000135226,ENSG00000173610,ENSG00000173597,ENSG00000126545,ENSG00000135222,ENSG00000126549,ENSG00000205649,ENSG00000109205,ENSG00000181617,ENSG00000109208,ENSG00000171201,ENSG00000171199,ENSG00000132464,ENSG00000132467,ENSG00000080493,ENSG00000145321,ENSG00000163626,ENSG00000132466,ENSG00000081051,ENSG00000169429,ENSG00000109272,ENSG00000163737,ENSG00000163736,ENSG00000163735,ENSG00000081041,ENSG00000163738,ENSG00000182585,ENSG00000109321,ENSG00000174808,ENSG00000138768,ENSG00000138755,ENSG00000138760,ENSG00000189157,ENSG00000272414,ENSG00000118804,ENSG00000138764,ENSG00000169288,ENSG00000156269,ENSG00000196475,ENSG00000163297,ENSG00000197826,ENSG00000138670,ENSG00000249242,ENSG00000145284,ENSG00000138663,ENSG00000173083,ENSG00000163312,ENSG00000163319,ENSG00000138639,ENSG00000172493,ENSG00000170509,ENSG00000198189,ENSG00000170502,ENSG00000152583,ENSG00000152591,ENSG00000152592,ENSG00000118785,ENSG00000145337,ENSG00000138640,ENSG00000180346,ENSG00000185477,ENSG00000152208,ENSG00000172238,ENSG00000138696,ENSG00000163114,ENSG00000163116,ENSG00000138698,ENSG00000151247,ENSG00000164024,ENSG00000197894,ENSG00000198099,ENSG00000187758,ENSG00000248144,ENSG00000196344,ENSG00000138823,ENSG00000248713,ENSG00000070190,ENSG00000164031,ENSG00000164035,ENSG00000138814,ENSG00000153064,ENSG00000109323,ENSG00000164037,ENSG00000236699,ENSG00000138785,ENSG00000138780,ENSG00000145348,ENSG00000164022,ENSG00000250298,ENSG00000155011,ENSG00000138795,ENSG00000198856,ENSG00000205403,ENSG00000138798,ENSG00000138792,ENSG00000174749,ENSG00000073331,ENSG00000138658,ENSG00000174720,ENSG00000145349,ENSG00000174607,ENSG00000138653,ENSG00000270394,ENSG00000172403,ENSG00000145384,ENSG00000164109,ENSG00000173376,ENSG00000050730,ENSG00000186867,ENSG00000164111,ENSG00000123737,ENSG00000145386,ENSG00000138741,ENSG00000145375,ENSG00000151458,ENSG00000164066,ENSG00000151475,ENSG00000142731,ENSG00000164073,ENSG00000164074,ENSG00000077684,ENSG00000151466,ENSG00000151470,ENSG00000138650,ENSG00000254535,ENSG00000109390,ENSG00000164134,ENSG00000145391,ENSG00000196782,ENSG00000153130,ENSG00000153132,ENSG00000109424,ENSG00000109452,ENSG00000170185,ENSG00000153147,ENSG00000183090,ENSG00000250361,ENSG00000164161,ENSG00000170365,ENSG00000164168,ENSG00000164169,ENSG00000151623,ENSG00000109686,ENSG00000164142,ENSG00000109670,ENSG00000170006,ENSG00000109654,ENSG00000121210,ENSG00000145423,ENSG00000171564,ENSG00000171557,ENSG00000121207,ENSG00000185149,ENSG00000164114,ENSG00000256394,ENSG00000151790,ENSG00000256043,ENSG00000109738,ENSG00000120251,ENSG00000171509,ENSG00000168843,ENSG00000151005,ENSG00000145416,ENSG00000248329,ENSG00000109472,ENSG00000196104,ENSG00000109511,ENSG00000129116,ENSG00000154447,ENSG00000198948,ENSG00000109576,ENSG00000164120,ENSG00000168594,ENSG00000164122,ENSG00000218336,ENSG00000151718,ENSG00000168564,ENSG00000182552,ENSG00000168538,ENSG00000168310,ENSG00000151725,ENSG00000109775,ENSG00000154556,ENSG00000164342,ENSG00000145476,ENSG00000083857,ENSG00000179046,ENSG00000119866,ENSG00000162927,ENSG00000162928,ENSG00000082898,ENSG00000186889,ENSG00000115504,ENSG00000143952,ENSG00000011523,ENSG00000143995,ENSG00000143971,ENSG00000273398,ENSG00000119865,ENSG00000115956,ENSG00000169605,ENSG00000169604,ENSG00000087338,ENSG00000169564,ENSG00000143977,ENSG00000035141,ENSG00000258881,ENSG00000144043,ENSG00000075292,ENSG00000135636,ENSG00000003137,ENSG00000116096,ENSG00000135632,ENSG00000135625,ENSG00000144035,ENSG00000144034,ENSG00000187833,ENSG00000124356,ENSG00000163017,ENSG00000114956,ENSG00000114978,ENSG00000065911,ENSG00000115275,ENSG00000115350,ENSG00000005436,ENSG00000176204,ENSG00000172023,ENSG00000115386,ENSG00000172016,ENSG00000163541,ENSG00000152292,ENSG00000168899,ENSG00000168887,ENSG00000168878,ENSG00000115525,ENSG00000132305,ENSG00000132313,ENSG00000239305,ENSG00000153563,ENSG00000172071,ENSG00000188886,ENSG00000084090,ENSG00000249715,ENSG00000163126,ENSG00000115073,ENSG00000228486,ENSG00000168658,ENSG00000040933,ENSG00000183513,ENSG00000115446,ENSG00000071073,ENSG00000158411,ENSG00000185414,ENSG00000144214,ENSG00000135945,ENSG00000115526,ENSG00000158435,ENSG00000163162,ENSG00000196460,ENSG00000115598,ENSG00000115602,ENSG00000180251,ENSG00000135974,ENSG00000115641,ENSG00000153165,ENSG00000196862,ENSG00000115665,ENSG00000196228,ENSG00000198075,ENSG00000135968,ENSG00000153201,ENSG00000163006,ENSG00000135960,ENSG00000256977,ENSG00000257207,ENSG00000256671,ENSG00000153107,ENSG00000114999,ENSG00000125538,ENSG00000125637,ENSG00000144134,ENSG00000115091,ENSG00000125633,ENSG00000163064,ENSG00000144119,ENSG00000163075,ENSG00000115109,ENSG00000144118,ENSG00000163083,ENSG00000136732,ENSG00000237524,ENSG00000186684,ENSG00000163166,ENSG00000173349,ENSG00000144231,ENSG00000136731,ENSG00000222014,ENSG00000196604,ENSG00000152093,ENSG00000136698,ENSG00000222038,ENSG00000173302,ENSG00000233087,ENSG00000075886,ENSG00000176771,ENSG00000152127,ENSG00000082258,ENSG00000176601,ENSG00000121988,ENSG00000048991,ENSG00000144224,ENSG00000150540,ENSG00000168702,ENSG00000115919,ENSG00000121964,ENSG00000121989,ENSG00000184898,ENSG00000080345,ENSG00000162980,ENSG00000182389,ENSG00000177519,ENSG00000115159,ENSG00000123612,ENSG00000115170,ENSG00000007001,ENSG00000163331,ENSG00000241399,ENSG00000248672,ENSG00000054219,ENSG00000115221,ENSG00000136560,ENSG00000115233,ENSG00000144290,ENSG00000078098,ENSG00000082438,ENSG00000136531,ENSG00000178662,ENSG00000144285,ENSG00000163072,ENSG00000152253,ENSG00000152254,ENSG00000073734,ENSG00000073737,ENSG00000081479,ENSG00000163093,ENSG00000251569,ENSG00000239474,ENSG00000138399,ENSG00000154479,ENSG00000144362,ENSG00000213160,ENSG00000077380,ENSG00000115840,ENSG00000172878,ENSG00000144355,ENSG00000152256,ENSG00000138433,ENSG00000144306,ENSG00000163328,ENSG00000128656,ENSG00000174279,ENSG00000128713,ENSG00000128709,ENSG00000170166,ENSG00000018510,ENSG00000155636,ENSG00000079156,ENSG00000180228,ENSG00000079150,ENSG00000116095,ENSG00000163492,ENSG00000187231,ENSG00000150722,ENSG00000115252,ENSG00000162998,ENSG00000162999,ENSG00000170396,ENSG00000144369,ENSG00000064989,ENSG00000003436,ENSG00000144366,ENSG00000168542,ENSG00000151687,ENSG00000128699,ENSG00000064933,ENSG00000115415,ENSG00000138378,ENSG00000196950,ENSG00000081320,ENSG00000144395,ENSG00000115520,ENSG00000115540,ENSG00000115896,ENSG00000196141,ENSG00000155729,ENSG00000163535,ENSG00000155744,ENSG00000119013,ENSG00000003402,ENSG00000003400,ENSG00000155749,ENSG00000082126,ENSG00000003393,ENSG00000138395,ENSG00000116030,ENSG00000138380,ENSG00000119004,ENSG00000163599,ENSG00000138400,ENSG00000118246,ENSG00000144410,ENSG00000118260,ENSG00000144401,ENSG00000118231,ENSG00000182187,ENSG00000168582,ENSG00000138413,ENSG00000115020,ENSG00000168530,ENSG00000115365,ENSG00000021826,ENSG00000144451,ENSG00000144452,ENSG00000115414,ENSG00000118242,ENSG00000079246,ENSG00000115461,ENSG00000118245,ENSG00000188282,ENSG00000180871,ENSG00000127837,ENSG00000127838,ENSG00000018280,ENSG00000135913,ENSG00000163481,ENSG00000163482,ENSG00000115592,ENSG00000187736,ENSG00000213901,ENSG00000198925,ENSG00000163516,ENSG00000144591,ENSG00000188760,ENSG00000116106,ENSG00000163082,ENSG00000152049,ENSG00000171951,ENSG00000124019,ENSG00000135905,ENSG00000144460,ENSG00000081052,ENSG00000169031,ENSG00000168955,ENSG00000173744,ENSG00000115009,ENSG00000153820,ENSG00000079263,ENSG00000185404,ENSG00000067066,ENSG00000135932,ENSG00000173692,ENSG00000115053,ENSG00000115474,ENSG00000066248,ENSG00000115488,ENSG00000130561,ENSG00000077044,ENSG00000085982,ENSG00000242515,ENSG00000244122,ENSG00000240224,ENSG00000244474,ENSG00000243135,ENSG00000185038,ENSG00000144481,ENSG00000188042,ENSG00000130147,ENSG00000132321,ENSG00000144476,ENSG00000163359,ENSG00000115648,ENSG00000177483,ENSG00000132329,ENSG00000184182,ENSG00000258984,ENSG00000068024,ENSG00000130414,ENSG00000188542,ENSG00000178623,ENSG00000115677,ENSG00000168385,ENSG00000168393
KEGG	Bile secretion	KEGG:04976	0.00127422	90	1073	28	ENSG00000155897,ENSG00000023839,ENSG00000104267,ENSG00000167910,ENSG00000197888,ENSG00000196620,ENSG00000109181,ENSG00000135220,ENSG00000171234,ENSG00000213759,ENSG00000135226,ENSG00000156096,ENSG00000271271,ENSG00000173610,ENSG00000080493,ENSG00000118777,ENSG00000188687,ENSG00000080293,ENSG00000073734,ENSG00000241635,ENSG00000242515,ENSG00000241119,ENSG00000244122,ENSG00000167165,ENSG00000240224,ENSG00000244474,ENSG00000243135,ENSG00000242366
TF	Factor: Cdx-1; motif: TTTATK	TF:M02086	0.00132826	14420	2635	2030	ENSG00000123908,ENSG00000187954,ENSG00000160972,ENSG00000169398,ENSG00000254402,ENSG00000213563,ENSG00000147799,ENSG00000198169,ENSG00000196378,ENSG00000197363,ENSG00000147789,ENSG00000170619,ENSG00000196150,ENSG00000160886,ENSG00000170631,ENSG00000182307,ENSG00000180155,ENSG00000104499,ENSG00000160882,ENSG00000179142,ENSG00000261667,ENSG00000176956,ENSG00000250571,ENSG00000185730,ENSG00000104522,ENSG00000183309,ENSG00000181135,ENSG00000255181,ENSG00000185189,ENSG00000178719,ENSG00000178896,ENSG00000179091,ENSG00000179698,ENSG00000185122,ENSG00000271698,ENSG00000071894,ENSG00000160948,ENSG00000147677,ENSG00000147679,ENSG00000164754,ENSG00000205002,ENSG00000164756,ENSG00000164758,ENSG00000182197,ENSG00000164761,ENSG00000184374,ENSG00000136999,ENSG00000136960,ENSG00000064313,ENSG00000136982,ENSG00000155792,ENSG00000187955,ENSG00000172172,ENSG00000172167,ENSG00000172164,ENSG00000170961,ENSG00000178764,ENSG00000156787,ENSG00000147689,ENSG00000189376,ENSG00000259305,ENSG00000165156,ENSG00000156802,ENSG00000175946,ENSG00000104537,ENSG00000176853,ENSG00000214814,ENSG00000164983,ENSG00000183665,ENSG00000170881,ENSG00000147687,ENSG00000147684,ENSG00000170873,ENSG00000180938,ENSG00000104549,ENSG00000164961,ENSG00000156831,ENSG00000173334,ENSG00000168672,ENSG00000212993,ENSG00000136997,ENSG00000147697,ENSG00000153310,ENSG00000153317,ENSG00000155897,ENSG00000132294,ENSG00000258417,ENSG00000253117,ENSG00000132297,ENSG00000184156,ENSG00000165071,ENSG00000129292,ENSG00000155926,ENSG00000104415,ENSG00000104419,ENSG00000066827,ENSG00000131773,ENSG00000169436,ENSG00000167632,ENSG00000148498,ENSG00000108094,ENSG00000095794,ENSG00000108100,ENSG00000177291,ENSG00000148513,ENSG00000256892,ENSG00000198105,ENSG00000175395,ENSG00000189180,ENSG00000075407,ENSG00000196693,ENSG00000165733,ENSG00000169826,ENSG00000150201,ENSG00000169813,ENSG00000243660,ENSG00000196793,ENSG00000107562,ENSG00000187783,ENSG00000107551,ENSG00000165507,ENSG00000256574,ENSG00000165406,ENSG00000172671,ENSG00000172661,ENSG00000188234,ENSG00000204174,ENSG00000189090,ENSG00000204172,ENSG00000170324,ENSG00000107643,ENSG00000128805,ENSG00000165383,ENSG00000165633,ENSG00000172538,ENSG00000204161,ENSG00000177354,ENSG00000165606,ENSG00000178645,ENSG00000227345,ENSG00000204152,ENSG00000178440,ENSG00000204149,ENSG00000099290,ENSG00000188611,ENSG00000204147,ENSG00000148584,ENSG00000185532,ENSG00000177613,ENSG00000107984,ENSG00000165471,ENSG00000150275,ENSG00000249860,ENSG00000122952,ENSG00000151151,ENSG00000122873,ENSG00000072401,ENSG00000108064,ENSG00000122870,ENSG00000165443,ENSG00000148541,ENSG00000165449,ENSG00000227877,ENSG00000108091,ENSG00000151150,ENSG00000170312,ENSG00000072422,ENSG00000196932,ENSG00000183346,ENSG00000150347,ENSG00000182010,ENSG00000138311,ENSG00000122877,ENSG00000171988,ENSG00000165476,ENSG00000183230,ENSG00000198739,ENSG00000108176,ENSG00000096717,ENSG00000148634,ENSG00000138347,ENSG00000108187,ENSG00000096746,ENSG00000204130,ENSG00000138346,ENSG00000122912,ENSG00000138336,ENSG00000165730,ENSG00000107625,ENSG00000198954,ENSG00000122958,ENSG00000156510,ENSG00000156515,ENSG00000099282,ENSG00000171224,ENSG00000197467,ENSG00000099284,ENSG00000156521,ENSG00000079332,ENSG00000148734,ENSG00000172731,ENSG00000148730,ENSG00000156574,ENSG00000166220,ENSG00000166224,ENSG00000166228,ENSG00000198246,ENSG00000214688,ENSG00000197746,ENSG00000166295,ENSG00000168209,ENSG00000148719,ENSG00000107745,ENSG00000156026,ENSG00000138315,ENSG00000138308,ENSG00000122884,ENSG00000166321,ENSG00000122882,ENSG00000138286,ENSG00000213551,ENSG00000156042,ENSG00000166343,ENSG00000107758,ENSG00000166348,ENSG00000177791,ENSG00000166317,ENSG00000172650,ENSG00000196968,ENSG00000172586,ENSG00000214655,ENSG00000272916,ENSG00000148660,ENSG00000122861,ENSG00000035403,ENSG00000185009,ENSG00000156110,ENSG00000156650,ENSG00000188716,ENSG00000156671,ENSG00000165644,ENSG00000165655,ENSG00000148655,ENSG00000148606,ENSG00000138326,ENSG00000108179,ENSG00000253626,ENSG00000188199,ENSG00000228570,ENSG00000133661,ENSG00000133678,ENSG00000189129,ENSG00000122359,ENSG00000151224,ENSG00000133665,ENSG00000122378,ENSG00000108219,ENSG00000185737,ENSG00000165678,ENSG00000204033,ENSG00000148602,ENSG00000107771,ENSG00000062650,ENSG00000188100,ENSG00000148672,ENSG00000122376,ENSG00000184923,ENSG00000214562,ENSG00000107789,ENSG00000198682,ENSG00000138138,ENSG00000184719,ENSG00000204022,ENSG00000182333,ENSG00000204021,ENSG00000204020,ENSG00000173239,ENSG00000152766,ENSG00000138134,ENSG00000107796,ENSG00000026103,ENSG00000107798,ENSG00000119922,ENSG00000119917,ENSG00000204010,ENSG00000152778,ENSG00000152779,ENSG00000152782,ENSG00000138182,ENSG00000148680,ENSG00000148688,ENSG00000148677,ENSG00000165338,ENSG00000119938,ENSG00000107854,ENSG00000174721,ENSG00000095564,ENSG00000107864,ENSG00000198060,ENSG00000138160,ENSG00000138190,ENSG00000138119,ENSG00000138180,ENSG00000186188,ENSG00000138207,ENSG00000148690,ENSG00000108231,ENSG00000138193,ENSG00000173145,ENSG00000119969,ENSG00000108242,ENSG00000165841,ENSG00000138109,ENSG00000138115,ENSG00000173124,ENSG00000107438,ENSG00000095637,ENSG00000059573,ENSG00000119977,ENSG00000138185,ENSG00000270099,ENSG00000188649,ENSG00000177853,ENSG00000095585,ENSG00000107447,ENSG00000197430,ENSG00000095587,ENSG00000077147,ENSG00000155629,ENSG00000187122,ENSG00000269891,ENSG00000213390,ENSG00000165879,ENSG00000181274,ENSG00000052749,ENSG00000171314,ENSG00000171311,ENSG00000171307,ENSG00000155229,ENSG00000165886,ENSG00000241935,ENSG00000249967,ENSG00000155252,ENSG00000171160,ENSG00000119986,ENSG00000155265,ENSG00000095713,ENSG00000166024,ENSG00000107521,ENSG00000172987,ENSG00000119946,ENSG00000119919,ENSG00000155287,ENSG00000198018,ENSG00000119929,ENSG00000014919,ENSG00000023839,ENSG00000107554,ENSG00000120054,ENSG00000107566,ENSG00000213341,ENSG00000095485,ENSG00000075290,ENSG00000075826,ENSG00000255339,ENSG00000166136,ENSG00000119906,ENSG00000095539,ENSG00000107807,ENSG00000138136,ENSG00000166167,ENSG00000198408,ENSG00000120029,ENSG00000198728,ENSG00000148840,ENSG00000166197,ENSG00000119915,ENSG00000107862,ENSG00000107874,ENSG00000138111,ENSG00000138107,ENSG00000107882,ENSG00000166272,ENSG00000148795,ENSG00000166275,ENSG00000270316,ENSG00000214435,ENSG00000076685,ENSG00000156374,ENSG00000148835,ENSG00000173915,ENSG00000148843,ENSG00000138172,ENSG00000185933,ENSG00000183128,ENSG00000107957,ENSG00000107960,ENSG00000065613,ENSG00000065618,ENSG00000156384,ENSG00000197748,ENSG00000148834,ENSG00000065621,ENSG00000148841,ENSG00000120051,ENSG00000108018,ENSG00000108039,ENSG00000148700,ENSG00000119950,ENSG00000119953,ENSG00000138166,ENSG00000203867,ENSG00000150593,ENSG00000108061,ENSG00000150594,ENSG00000119927,ENSG00000119913,ENSG00000023041,ENSG00000151532,ENSG00000148737,ENSG00000148702,ENSG00000197893,ENSG00000165806,ENSG00000148735,ENSG00000198924,ENSG00000196865,ENSG00000165813,ENSG00000095627,ENSG00000165816,ENSG00000099204,ENSG00000151553,ENSG00000165832,ENSG00000151892,ENSG00000182645,ENSG00000203837,ENSG00000175535,ENSG00000187021,ENSG00000165868,ENSG00000188316,ENSG00000187164,ENSG00000148704,ENSG00000165646,ENSG00000165669,ENSG00000119973,ENSG00000151893,ENSG00000107581,ENSG00000119979,ENSG00000198873,ENSG00000151923,ENSG00000151929,ENSG00000198825,ENSG00000197771,ENSG00000107651,ENSG00000120008,ENSG00000066468,ENSG00000107669,ENSG00000107672,ENSG00000138152,ENSG00000107679,ENSG00000254636,ENSG00000187908,ENSG00000183559,ENSG00000138161,ENSG00000213185,ENSG00000203795,ENSG00000154473,ENSG00000182022,ENSG00000065154,ENSG00000107902,ENSG00000189319,ENSG00000165660,ENSG00000019995,ENSG00000175029,ENSG00000175018,ENSG00000188690,ENSG00000089876,ENSG00000203780,ENSG00000148848,ENSG00000150760,ENSG00000188916,ENSG00000214285,ENSG00000180745,ENSG00000148773,ENSG00000108001,ENSG00000237489,ENSG00000188385,ENSG00000148814,ENSG00000148826,ENSG00000197177,ENSG00000130640,ENSG00000198546,ENSG00000165828,ENSG00000148803,ENSG00000127884,ENSG00000148824,ENSG00000203772,ENSG00000130649,ENSG00000225899,ENSG00000147535,ENSG00000175806,ENSG00000176731,ENSG00000171060,ENSG00000258724,ENSG00000185015,ENSG00000254093,ENSG00000171044,ENSG00000154319,ENSG00000133742,ENSG00000136573,ENSG00000104691,ENSG00000136574,ENSG00000165046,ENSG00000154328,ENSG00000253649,ENSG00000164879,ENSG00000104267,ENSG00000079459,ENSG00000147614,ENSG00000147613,ENSG00000164893,ENSG00000226430,ENSG00000123124,ENSG00000164733,ENSG00000205883,ENSG00000205882,ENSG00000233050,ENSG00000215343,ENSG00000223443,ENSG00000176623,ENSG00000085719,ENSG00000232948,ENSG00000170289,ENSG00000250305,ENSG00000164741,ENSG00000147526,ENSG00000164743,ENSG00000185053,ENSG00000104723,ENSG00000169499,ENSG00000176571,ENSG00000038945,ENSG00000176566,ENSG00000078579,ENSG00000155970,ENSG00000169495,ENSG00000104219,ENSG00000104312,ENSG00000168615,ENSG00000164823,ENSG00000104320,ENSG00000003987,ENSG00000104325,ENSG00000003989,ENSG00000197140,ENSG00000104327,ENSG00000123119,ENSG00000129422,ENSG00000253250,ENSG00000168619,ENSG00000155099,ENSG00000155100,ENSG00000214954,ENSG00000147606,ENSG00000104755,ENSG00000104760,ENSG00000078674,ENSG00000079102,ENSG00000131203,ENSG00000188676,ENSG00000176907,ENSG00000165061,ENSG00000104763,ENSG00000104332,ENSG00000147533,ENSG00000147536,ENSG00000205133,ENSG00000171428,ENSG00000156006,ENSG00000188343,ENSG00000156011,ENSG00000158669,ENSG00000104611,ENSG00000165066,ENSG00000147408,ENSG00000104613,ENSG00000183808,ENSG00000164953,ENSG00000175445,ENSG00000036565,ENSG00000164951,ENSG00000079112,ENSG00000164949,ENSG00000197275,ENSG00000168546,ENSG00000265817,ENSG00000147443,ENSG00000164944,ENSG00000130227,ENSG00000070718,ENSG00000158806,ENSG00000104368,ENSG00000156162,ENSG00000164941,ENSG00000104365,ENSG00000175305,ENSG00000168476,ENSG00000070501,ENSG00000175895,ENSG00000156467,ENSG00000168481,ENSG00000104371,ENSG00000078668,ENSG00000156469,ENSG00000156471,ENSG00000168487,ENSG00000168575,ENSG00000176209,ENSG00000147432,ENSG00000147434,ENSG00000169439,ENSG00000131931,ENSG00000120925,ENSG00000104324,ENSG00000147649,ENSG00000254673,ENSG00000132561,ENSG00000168522,ENSG00000185900,ENSG00000168490,ENSG00000168495,ENSG00000165102,ENSG00000197181,ENSG00000156482,ENSG00000104635,ENSG00000177459,ENSG00000164808,ENSG00000132541,ENSG00000104356,ENSG00000120910,ENSG00000104361,ENSG00000104375,ENSG00000156486,ENSG00000164920,ENSG00000132549,ENSG00000253729,ENSG00000104738,ENSG00000164919,ENSG00000132554,ENSG00000147439,ENSG00000156509,ENSG00000147669,ENSG00000104450,ENSG00000169139,ENSG00000034239,ENSG00000179388,ENSG00000134020,ENSG00000019549,ENSG00000168333,ENSG00000034677,ENSG00000147481,ENSG00000186106,ENSG00000120889,ENSG00000070756,ENSG00000147485,ENSG00000168300,ENSG00000173535,ENSG00000147457,ENSG00000104679,ENSG00000134013,ENSG00000147488,ENSG00000197217,ENSG00000196711,ENSG00000147454,ENSG00000183729,ENSG00000082556,ENSG00000159167,ENSG00000042980,ENSG00000047249,ENSG00000164924,ENSG00000120963,ENSG00000083307,ENSG00000134028,ENSG00000104490,ENSG00000069206,ENSG00000187735,ENSG00000048392,ENSG00000147459,ENSG00000120992,ENSG00000104517,ENSG00000137547,ENSG00000164736,ENSG00000104237,ENSG00000147437,ENSG00000104756,ENSG00000167904,ENSG00000155087,ENSG00000184661,ENSG00000137574,ENSG00000221818,ENSG00000155096,ENSG00000254087,ENSG00000221914,ENSG00000008988,ENSG00000104765,ENSG00000172680,ENSG00000181690,ENSG00000164929,ENSG00000170791,ENSG00000240694,ENSG00000092964,ENSG00000164930,ENSG00000164932,ENSG00000164933,ENSG00000170786,ENSG00000181195,ENSG00000164934,ENSG00000120907,ENSG00000104331,ENSG00000015592,ENSG00000215114,ENSG00000167910,ENSG00000137575,ENSG00000104228,ENSG00000035681,ENSG00000147647,ENSG00000164935,ENSG00000147650,ENSG00000120899,ENSG00000169946,ENSG00000198846,ENSG00000178538,ENSG00000104388,ENSG00000171316,ENSG00000120903,ENSG00000164830,ENSG00000120915,ENSG00000177182,ENSG00000174429,ENSG00000120885,ENSG00000154188,ENSG00000198363,ENSG00000147655,ENSG00000168077,ENSG00000104408,ENSG00000104412,ENSG00000147419,ENSG00000164841,ENSG00000174417,ENSG00000120526,ENSG00000120533,ENSG00000171320,ENSG00000185942,ENSG00000205038,ENSG00000168078,ENSG00000137563,ENSG00000137561,ENSG00000185728,ENSG00000180828,ENSG00000147654,ENSG00000104442,ENSG00000168079,ENSG00000189233,ENSG00000066855,ENSG00000134014,ENSG00000147642,ENSG00000164794,ENSG00000147570,ENSG00000214050,ENSG00000147573,ENSG00000164796,ENSG00000147571,ENSG00000104299,ENSG00000147576,ENSG00000169085,ENSG00000197892,ENSG00000185697,ENSG00000120875,ENSG00000133872,ENSG00000175073,ENSG00000104660,ENSG00000177669,ENSG00000104671,ENSG00000157110,ENSG00000178460,ENSG00000197265,ENSG00000261787,ENSG00000178125,ENSG00000253457,ENSG00000121022,ENSG00000104687,ENSG00000104695,ENSG00000133863,ENSG00000172733,ENSG00000104218,ENSG00000165392,ENSG00000157168,ENSG00000066777,ENSG00000172728,ENSG00000165078,ENSG00000046889,ENSG00000129696,ENSG00000198042,ENSG00000133874,ENSG00000133878,ENSG00000165084,ENSG00000156687,ENSG00000137573,ENSG00000215262,ENSG00000147475,ENSG00000147471,ENSG00000137571,ENSG00000147596,ENSG00000140396,ENSG00000104221,ENSG00000156675,ENSG00000169154,ENSG00000187840,ENSG00000147592,ENSG00000221947,ENSG00000104313,ENSG00000147465,ENSG00000175324,ENSG00000156735,ENSG00000085788,ENSG00000104321,ENSG00000147601,ENSG00000164764,ENSG00000147604,ENSG00000258677,ENSG00000104343,ENSG00000154582,ENSG00000175606,ENSG00000154589,ENSG00000104369,ENSG00000104381,ENSG00000137558,ENSG00000121005,ENSG00000091656,ENSG00000164751,ENSG00000104432,ENSG00000104435,ENSG00000164683,ENSG00000147586,ENSG00000076554,ENSG00000205189,ENSG00000164684,ENSG00000076641,ENSG00000164687,ENSG00000147588,ENSG00000205186,ENSG00000170323,ENSG00000197416,ENSG00000133731,ENSG00000253598,ENSG00000104231,ENSG00000164695,ENSG00000184672,ENSG00000133739,ENSG00000133740,ENSG00000183783,ENSG00000177752,ENSG00000151806,ENSG00000163281,ENSG00000163285,ENSG00000151834,ENSG00000170516,ENSG00000109158,ENSG00000169019,ENSG00000145246,ENSG00000145244,ENSG00000170448,ENSG00000163293,ENSG00000198515,ENSG00000074966,ENSG00000135605,ENSG00000109171,ENSG00000145248,ENSG00000182223,ENSG00000075539,ENSG00000109180,ENSG00000145247,ENSG00000109182,ENSG00000188993,ENSG00000163069,ENSG00000163071,ENSG00000109189,ENSG00000226887,ENSG00000128045,ENSG00000184178,ENSG00000145216,ENSG00000072201,ENSG00000134853,ENSG00000157404,ENSG00000128052,ENSG00000128039,ENSG00000134851,ENSG00000134852,ENSG00000109255,ENSG00000250821,ENSG00000090989,ENSG00000174799,ENSG00000109265,ENSG00000157426,ENSG00000174780,ENSG00000171476,ENSG00000128040,ENSG00000084092,ENSG00000047315,ENSG00000163453,ENSG00000150471,ENSG00000205678,ENSG00000145242,ENSG00000145241,ENSG00000035720,ENSG00000033178,ENSG00000109163,ENSG00000153802,ENSG00000187054,ENSG00000198092,ENSG00000185873,ENSG00000083896,ENSG00000087128,ENSG00000197888,ENSG00000196620,ENSG00000109181,ENSG00000135220,ENSG00000171234,ENSG00000213759,ENSG00000135226,ENSG00000156096,ENSG00000271271,ENSG00000173610,ENSG00000173597,ENSG00000109193,ENSG00000126545,ENSG00000135222,ENSG00000126549,ENSG00000205649,ENSG00000126550,ENSG00000187533,ENSG00000109205,ENSG00000181617,ENSG00000171209,ENSG00000145309,ENSG00000109208,ENSG00000171201,ENSG00000171199,ENSG00000171195,ENSG00000187689,ENSG00000178522,ENSG00000132464,ENSG00000132465,ENSG00000132467,ENSG00000018189,ENSG00000173542,ENSG00000156136,ENSG00000080493,ENSG00000145321,ENSG00000056291,ENSG00000156140,ENSG00000163626,ENSG00000132466,ENSG00000163631,ENSG00000081051,ENSG00000079557,ENSG00000169435,ENSG00000169429,ENSG00000124875,ENSG00000109272,ENSG00000163739,ENSG00000163737,ENSG00000163736,ENSG00000163735,ENSG00000163734,ENSG00000081041,ENSG00000163738,ENSG00000182585,ENSG00000124882,ENSG00000109321,ENSG00000174808,ENSG00000169116,ENSG00000163743,ENSG00000174796,ENSG00000174792,ENSG00000138757,ENSG00000138768,ENSG00000156194,ENSG00000198301,ENSG00000138755,ENSG00000169245,ENSG00000169248,ENSG00000138750,ENSG00000118804,ENSG00000163749,ENSG00000138771,ENSG00000186212,ENSG00000138758,ENSG00000118816,ENSG00000138764,ENSG00000156234,ENSG00000169288,ENSG00000138759,ENSG00000138772,ENSG00000163291,ENSG00000156269,ENSG00000196475,ENSG00000163297,ENSG00000152784,ENSG00000138675,ENSG00000197826,ENSG00000152785,ENSG00000138669,ENSG00000138670,ENSG00000138668,ENSG00000249242,ENSG00000145284,ENSG00000138674,ENSG00000168152,ENSG00000189308,ENSG00000138663,ENSG00000145287,ENSG00000173085,ENSG00000163312,ENSG00000163319,ENSG00000163322,ENSG00000163623,ENSG00000163625,ENSG00000138639,ENSG00000109339,ENSG00000163629,ENSG00000145283,ENSG00000172493,ENSG00000145332,ENSG00000170509,ENSG00000198189,ENSG00000170502,ENSG00000152583,ENSG00000152591,ENSG00000152592,ENSG00000029559,ENSG00000152595,ENSG00000118785,ENSG00000118762,ENSG00000118777,ENSG00000163644,ENSG00000138642,ENSG00000138646,ENSG00000145337,ENSG00000138641,ENSG00000255072,ENSG00000177432,ENSG00000138640,ENSG00000180346,ENSG00000185477,ENSG00000145335,ENSG00000138722,ENSG00000184305,ENSG00000152208,ENSG00000172238,ENSG00000163104,ENSG00000163106,ENSG00000163110,ENSG00000138696,ENSG00000163114,ENSG00000163116,ENSG00000151247,ENSG00000197894,ENSG00000198099,ENSG00000172955,ENSG00000187758,ENSG00000196616,ENSG00000248144,ENSG00000196344,ENSG00000138813,ENSG00000145331,ENSG00000138823,ENSG00000248713,ENSG00000070190,ENSG00000109270,ENSG00000164031,ENSG00000164032,ENSG00000164035,ENSG00000138814,ENSG00000153064,ENSG00000138821,ENSG00000109320,ENSG00000109323,ENSG00000109332,ENSG00000145354,ENSG00000164037,ENSG00000164038,ENSG00000164039,ENSG00000138778,ENSG00000168772,ENSG00000168769,ENSG00000138777,ENSG00000236699,ENSG00000138785,ENSG00000138780,ENSG00000168743,ENSG00000145348,ENSG00000164022,ENSG00000250298,ENSG00000138801,ENSG00000164023,ENSG00000155016,ENSG00000138796,ENSG00000138795,ENSG00000109475,ENSG00000198856,ENSG00000164089,ENSG00000188517,ENSG00000005059,ENSG00000138794,ENSG00000123739,ENSG00000205403,ENSG00000109534,ENSG00000180245,ENSG00000183423,ENSG00000138798,ENSG00000170522,ENSG00000138792,ENSG00000164093,ENSG00000174749,ENSG00000138660,ENSG00000073331,ENSG00000178403,ENSG00000138658,ENSG00000174720,ENSG00000145362,ENSG00000145349,ENSG00000180801,ENSG00000174607,ENSG00000138653,ENSG00000270394,ENSG00000174599,ENSG00000164100,ENSG00000164099,ENSG00000145388,ENSG00000150961,ENSG00000172403,ENSG00000172399,ENSG00000145390,ENSG00000164096,ENSG00000145384,ENSG00000164109,ENSG00000138738,ENSG00000173376,ENSG00000050730,ENSG00000186867,ENSG00000164111,ENSG00000164112,ENSG00000123737,ENSG00000145386,ENSG00000138686,ENSG00000138741,ENSG00000138688,ENSG00000164113,ENSG00000109471,ENSG00000138684,ENSG00000181004,ENSG00000170917,ENSG00000151458,ENSG00000164066,ENSG00000142731,ENSG00000164073,ENSG00000164074,ENSG00000138709,ENSG00000077684,ENSG00000151466,ENSG00000151470,ENSG00000138650,ENSG00000254535,ENSG00000189184,ENSG00000151012,ENSG00000151014,ENSG00000109381,ENSG00000137463,ENSG00000109390,ENSG00000164134,ENSG00000172007,ENSG00000085871,ENSG00000196782,ENSG00000153130,ENSG00000153132,ENSG00000205301,ENSG00000179387,ENSG00000109424,ENSG00000170153,ENSG00000109445,ENSG00000164136,ENSG00000109452,ENSG00000109458,ENSG00000153147,ENSG00000183090,ENSG00000197465,ENSG00000250361,ENSG00000170180,ENSG00000164161,ENSG00000164162,ENSG00000164163,ENSG00000164164,ENSG00000170365,ENSG00000151611,ENSG00000237136,ENSG00000151612,ENSG00000164167,ENSG00000250673,ENSG00000120519,ENSG00000151615,ENSG00000137473,ENSG00000164168,ENSG00000164169,ENSG00000071205,ENSG00000234828,ENSG00000170390,ENSG00000198589,ENSG00000181541,ENSG00000109686,ENSG00000189099,ENSG00000164142,ENSG00000059691,ENSG00000109670,ENSG00000170006,ENSG00000164144,ENSG00000137460,ENSG00000109654,ENSG00000121211,ENSG00000121210,ENSG00000137462,ENSG00000145428,ENSG00000145423,ENSG00000197410,ENSG00000171566,ENSG00000171564,ENSG00000171560,ENSG00000171557,ENSG00000121207,ENSG00000151962,ENSG00000185149,ENSG00000164114,ENSG00000256394,ENSG00000151790,ENSG00000256043,ENSG00000145431,ENSG00000120251,ENSG00000164125,ENSG00000164124,ENSG00000171509,ENSG00000171497,ENSG00000164123,ENSG00000109756,ENSG00000168843,ENSG00000164128,ENSG00000164129,ENSG00000151005,ENSG00000198498,ENSG00000145416,ENSG00000248771,ENSG00000248329,ENSG00000183439,ENSG00000176979,ENSG00000250374,ENSG00000170088,ENSG00000229894,ENSG00000052802,ENSG00000109472,ENSG00000038295,ENSG00000196104,ENSG00000109511,ENSG00000137628,ENSG00000181381,ENSG00000129116,ENSG00000145439,ENSG00000154447,ENSG00000137601,ENSG00000109572,ENSG00000056050,ENSG00000198948,ENSG00000174473,ENSG00000109586,ENSG00000164104,ENSG00000164105,ENSG00000164106,ENSG00000164107,ENSG00000164117,ENSG00000164118,ENSG00000164120,ENSG00000145451,ENSG00000168594,ENSG00000150625,ENSG00000150627,ENSG00000150628,ENSG00000164122,ENSG00000129128,ENSG00000109674,ENSG00000038002,ENSG00000218336,ENSG00000177300,ENSG00000185758,ENSG00000168564,ENSG00000173320,ENSG00000164303,ENSG00000168310,ENSG00000164306,ENSG00000151725,ENSG00000187821,ENSG00000151729,ENSG00000164323,ENSG00000109762,ENSG00000109771,ENSG00000186352,ENSG00000109775,ENSG00000205129,ENSG00000168491,ENSG00000154553,ENSG00000154556,ENSG00000164342,ENSG00000109794,ENSG00000164344,ENSG00000088926,ENSG00000272297,ENSG00000168412,ENSG00000179059,ENSG00000179046,ENSG00000184108,ENSG00000109536,ENSG00000205097,ENSG00000028116,ENSG00000115392,ENSG00000119866,ENSG00000115421,ENSG00000162924,ENSG00000162927,ENSG00000162928,ENSG00000237651,ENSG00000082898,ENSG00000170264,ENSG00000115484,ENSG00000173163,ENSG00000186889,ENSG00000115504,ENSG00000115507,ENSG00000143951,ENSG00000014641,ENSG00000169764,ENSG00000143952,ENSG00000197329,ENSG00000119862,ENSG00000119844,ENSG00000138069,ENSG00000138071,ENSG00000198369,ENSG00000143995,ENSG00000143971,ENSG00000197223,ENSG00000243667,ENSG00000273398,ENSG00000115946,ENSG00000221823,ENSG00000119865,ENSG00000115956,ENSG00000204923,ENSG00000169621,ENSG00000169618,ENSG00000163219,ENSG00000163217,ENSG00000183607,ENSG00000169605,ENSG00000169604,ENSG00000198380,ENSG00000169599,ENSG00000196975,ENSG00000087338,ENSG00000124380,ENSG00000059728,ENSG00000169564,ENSG00000115998,ENSG00000116001,ENSG00000116005,ENSG00000143977,ENSG00000035141,ENSG00000075340,ENSG00000183733,ENSG00000116031,ENSG00000258881,ENSG00000144031,ENSG00000144043,ENSG00000124357,ENSG00000124370,ENSG00000124383,ENSG00000124374,ENSG00000075292,ENSG00000135636,ENSG00000144036,ENSG00000135631,ENSG00000214513,ENSG00000135632,ENSG00000135617,ENSG00000135624,ENSG00000116127,ENSG00000144035,ENSG00000144034,ENSG00000144048,ENSG00000187833,ENSG00000124356,ENSG00000163017,ENSG00000114956,ENSG00000187605,ENSG00000065911,ENSG00000264324,ENSG00000188687,ENSG00000204843,ENSG00000159239,ENSG00000005448,ENSG00000115274,ENSG00000115275,ENSG00000204822,ENSG00000179528,ENSG00000115318,ENSG00000115325,ENSG00000159374,ENSG00000159399,ENSG00000115363,ENSG00000115364,ENSG00000005436,ENSG00000176204,ENSG00000143954,ENSG00000172023,ENSG00000115386,ENSG00000172016,ENSG00000162951,ENSG00000163541,ENSG00000115423,ENSG00000186854,ENSG00000034510,ENSG00000152284,ENSG00000152291,ENSG00000042493,ENSG00000152292,ENSG00000115486,ENSG00000118640,ENSG00000168894,ENSG00000168883,ENSG00000168887,ENSG00000168878,ENSG00000168874,ENSG00000068654,ENSG00000132300,ENSG00000132305,ENSG00000132313,ENSG00000115548,ENSG00000249884,ENSG00000239305,ENSG00000153561,ENSG00000153563,ENSG00000172116,ENSG00000185304,ENSG00000172086,ENSG00000115593,ENSG00000163586,ENSG00000144115,ENSG00000214336,ENSG00000172073,ENSG00000153574,ENSG00000172005,ENSG00000144029,ENSG00000233757,ENSG00000144010,ENSG00000144015,ENSG00000174501,ENSG00000188886,ENSG00000084090,ENSG00000144028,ENSG00000198885,ENSG00000121152,ENSG00000163121,ENSG00000249715,ENSG00000114988,ENSG00000158158,ENSG00000135976,ENSG00000196912,ENSG00000115073,ENSG00000228486,ENSG00000115085,ENSG00000075568,ENSG00000168658,ENSG00000144191,ENSG00000040933,ENSG00000183513,ENSG00000115446,ENSG00000071073,ENSG00000196872,ENSG00000273045,ENSG00000144182,ENSG00000273155,ENSG00000158411,ENSG00000185414,ENSG00000185674,ENSG00000144214,ENSG00000115514,ENSG00000158417,ENSG00000135945,ENSG00000144218,ENSG00000170500,ENSG00000115526,ENSG00000204640,ENSG00000115539,ENSG00000071082,ENSG00000204634,ENSG00000158435,ENSG00000163162,ENSG00000175874,ENSG00000196460,ENSG00000071054,ENSG00000115594,ENSG00000115598,ENSG00000115602,ENSG00000115604,ENSG00000115607,ENSG00000180251,ENSG00000115616,ENSG00000135953,ENSG00000170417,ENSG00000198914,ENSG00000135972,ENSG00000135973,ENSG00000135966,ENSG00000115641,ENSG00000071051,ENSG00000115652,ENSG00000153165,ENSG00000254126,ENSG00000144057,ENSG00000196862,ENSG00000115665,ENSG00000196228,ENSG00000198203,ENSG00000198075,ENSG00000135968,ENSG00000169756,ENSG00000163006,ENSG00000256977,ENSG00000175701,ENSG00000257207,ENSG00000256671,ENSG00000169679,ENSG00000153093,ENSG00000153107,ENSG00000144152,ENSG00000144161,ENSG00000188177,ENSG00000169629,ENSG00000125630,ENSG00000144136,ENSG00000115008,ENSG00000125538,ENSG00000125571,ENSG00000136696,ENSG00000136695,ENSG00000136697,ENSG00000136689,ENSG00000136682,ENSG00000184492,ENSG00000144134,ENSG00000115091,ENSG00000088205,ENSG00000125629,ENSG00000163064,ENSG00000019169,ENSG00000186132,ENSG00000155368,ENSG00000080293,ENSG00000163075,ENSG00000144120,ENSG00000088179,ENSG00000115109,ENSG00000074047,ENSG00000115112,ENSG00000074054,ENSG00000155438,ENSG00000211460,ENSG00000155052,ENSG00000136732,ENSG00000237524,ENSG00000136717,ENSG00000186684,ENSG00000163161,ENSG00000169967,ENSG00000115718,ENSG00000163166,ENSG00000169994,ENSG00000072163,ENSG00000144230,ENSG00000136709,ENSG00000173349,ENSG00000144231,ENSG00000144233,ENSG00000136715,ENSG00000136731,ENSG00000136720,ENSG00000222014,ENSG00000196604,ENSG00000152076,ENSG00000152086,ENSG00000136710,ENSG00000136718,ENSG00000196834,ENSG00000152093,ENSG00000136698,ENSG00000222038,ENSG00000173302,ENSG00000178171,ENSG00000136002,ENSG00000152102,ENSG00000115762,ENSG00000188219,ENSG00000233087,ENSG00000075886,ENSG00000163040,ENSG00000176771,ENSG00000152127,ENSG00000152128,ENSG00000153086,ENSG00000082258,ENSG00000176601,ENSG00000115839,ENSG00000048991,ENSG00000144224,ENSG00000115850,ENSG00000115866,ENSG00000121966,ENSG00000144228,ENSG00000144227,ENSG00000168702,ENSG00000115919,ENSG00000075884,ENSG00000121964,ENSG00000169554,ENSG00000121989,ENSG00000115947,ENSG00000204406,ENSG00000135999,ENSG00000150556,ENSG00000187123,ENSG00000168288,ENSG00000115963,ENSG00000184898,ENSG00000123609,ENSG00000123610,ENSG00000080345,ENSG00000183091,ENSG00000162980,ENSG00000182389,ENSG00000115145,ENSG00000177917,ENSG00000177519,ENSG00000144278,ENSG00000153234,ENSG00000115159,ENSG00000136542,ENSG00000136541,ENSG00000115165,ENSG00000115170,ENSG00000007001,ENSG00000153237,ENSG00000144283,ENSG00000163331,ENSG00000115183,ENSG00000196151,ENSG00000123636,ENSG00000136536,ENSG00000241399,ENSG00000248672,ENSG00000054219,ENSG00000115221,ENSG00000136560,ENSG00000115233,ENSG00000136535,ENSG00000144290,ENSG00000197635,ENSG00000115263,ENSG00000078098,ENSG00000115267,ENSG00000115271,ENSG00000184611,ENSG00000182263,ENSG00000115290,ENSG00000169507,ENSG00000153253,ENSG00000136531,ENSG00000178662,ENSG00000123607,ENSG00000144285,ENSG00000169432,ENSG00000136546,ENSG00000163092,ENSG00000172318,ENSG00000198648,ENSG00000163072,ENSG00000152253,ENSG00000152254,ENSG00000073734,ENSG00000073737,ENSG00000239474,ENSG00000138399,ENSG00000138398,ENSG00000138385,ENSG00000138382,ENSG00000144357,ENSG00000071909,ENSG00000204334,ENSG00000198586,ENSG00000123600,ENSG00000115827,ENSG00000071967,ENSG00000077380,ENSG00000115840,ENSG00000128708,ENSG00000172878,ENSG00000144355,ENSG00000115844,ENSG00000152256,ENSG00000091428,ENSG00000091436,ENSG00000144354,ENSG00000138430,ENSG00000217236,ENSG00000138433,ENSG00000144306,ENSG00000163328,ENSG00000115935,ENSG00000138435,ENSG00000128656,ENSG00000115966,ENSG00000154518,ENSG00000144320,ENSG00000174279,ENSG00000128710,ENSG00000128709,ENSG00000128652,ENSG00000170166,ENSG00000128645,ENSG00000128654,ENSG00000170144,ENSG00000197557,ENSG00000128655,ENSG00000079156,ENSG00000204311,ENSG00000079150,ENSG00000116095,ENSG00000155657,ENSG00000163492,ENSG00000187231,ENSG00000144331,ENSG00000163510,ENSG00000170035,ENSG00000115232,ENSG00000162992,ENSG00000138434,ENSG00000150722,ENSG00000115252,ENSG00000162998,ENSG00000061676,ENSG00000162999,ENSG00000163002,ENSG00000170396,ENSG00000188738,ENSG00000138448,ENSG00000144369,ENSG00000163012,ENSG00000064989,ENSG00000003436,ENSG00000144366,ENSG00000168542,ENSG00000204262,ENSG00000115368,ENSG00000138449,ENSG00000151687,ENSG00000128694,ENSG00000128699,ENSG00000064933,ENSG00000187699,ENSG00000138379,ENSG00000198130,ENSG00000151689,ENSG00000151690,ENSG00000189362,ENSG00000138386,ENSG00000138378,ENSG00000128641,ENSG00000173559,ENSG00000168497,ENSG00000196950,ENSG00000118997,ENSG00000081320,ENSG00000138411,ENSG00000144395,ENSG00000119041,ENSG00000187944,ENSG00000197121,ENSG00000065413,ENSG00000115524,ENSG00000144381,ENSG00000115541,ENSG00000270757,ENSG00000115540,ENSG00000162944,ENSG00000247626,ENSG00000152430,ENSG00000119042,ENSG00000226124,ENSG00000178074,ENSG00000162971,ENSG00000162972,ENSG00000196141,ENSG00000155729,ENSG00000163535,ENSG00000138356,ENSG00000082153,ENSG00000013441,ENSG00000240344,ENSG00000155744,ENSG00000119013,ENSG00000003402,ENSG00000003400,ENSG00000064012,ENSG00000155749,ENSG00000155754,ENSG00000155755,ENSG00000003393,ENSG00000138395,ENSG00000182329,ENSG00000116030,ENSG00000055044,ENSG00000204217,ENSG00000138439,ENSG00000163596,ENSG00000138442,ENSG00000138380,ENSG00000144426,ENSG00000119004,ENSG00000138443,ENSG00000178562,ENSG00000163599,ENSG00000163600,ENSG00000116117,ENSG00000118257,ENSG00000114933,ENSG00000023228,ENSG00000114942,ENSG00000183671,ENSG00000204186,ENSG00000114948,ENSG00000235118,ENSG00000232125,ENSG00000138400,ENSG00000118246,ENSG00000144410,ENSG00000118263,ENSG00000118260,ENSG00000144401,ENSG00000163249,ENSG00000178385,ENSG00000118231,ENSG00000163254,ENSG00000182187,ENSG00000168582,ENSG00000188674,ENSG00000138413,ENSG00000115020,ENSG00000144407,ENSG00000078018,ENSG00000144406,ENSG00000197713,ENSG00000144445,ENSG00000115361,ENSG00000168530,ENSG00000115365,ENSG00000021826,ENSG00000178568,ENSG00000030419,ENSG00000144451,ENSG00000174453,ENSG00000138376,ENSG00000144452,ENSG00000115414,ENSG00000118242,ENSG00000115425,ENSG00000163449,ENSG00000079246,ENSG00000144583,ENSG00000138375,ENSG00000197756,ENSG00000118245,ENSG00000188282,ENSG00000180871,ENSG00000163464,ENSG00000163466,ENSG00000135926,ENSG00000018280,ENSG00000135913,ENSG00000144580,ENSG00000115556,ENSG00000115568,ENSG00000074582,ENSG00000163481,ENSG00000163482,ENSG00000135912,ENSG00000135929,ENSG00000115592,ENSG00000163497,ENSG00000181378,ENSG00000163501,ENSG00000187736,ENSG00000213901,ENSG00000115657,ENSG00000163516,ENSG00000163521,ENSG00000115661,ENSG00000135924,ENSG00000054356,ENSG00000182698,ENSG00000123992,ENSG00000144591,ENSG00000144589,ENSG00000116106,ENSG00000135903,ENSG00000116120,ENSG00000124003,ENSG00000123983,ENSG00000152049,ENSG00000171951,ENSG00000152056,ENSG00000085449,ENSG00000135900,ENSG00000135919,ENSG00000124019,ENSG00000036257,ENSG00000135905,ENSG00000144460,ENSG00000144468,ENSG00000081052,ENSG00000169031,ENSG00000168958,ENSG00000168955,ENSG00000173744,ENSG00000042304,ENSG00000135917,ENSG00000115009,ENSG00000123977,ENSG00000153820,ENSG00000153823,ENSG00000153827,ENSG00000135899,ENSG00000079263,ENSG00000185404,ENSG00000067066,ENSG00000135916,ENSG00000135898,ENSG00000173699,ENSG00000204128,ENSG00000173692,ENSG00000135914,ENSG00000135931,ENSG00000156966,ENSG00000115053,ENSG00000177673,ENSG00000144524,ENSG00000144535,ENSG00000163286,ENSG00000237412,ENSG00000135902,ENSG00000221944,ENSG00000135930,ENSG00000115468,ENSG00000204120,ENSG00000115474,ENSG00000182600,ENSG00000115488,ENSG00000085978,ENSG00000130561,ENSG00000077044,ENSG00000085982,ENSG00000241635,ENSG00000242515,ENSG00000241119,ENSG00000244122,ENSG00000167165,ENSG00000240224,ENSG00000244474,ENSG00000243135,ENSG00000242366,ENSG00000123485,ENSG00000144481,ENSG00000072080,ENSG00000130147,ENSG00000168505,ENSG00000182177,ENSG00000132321,ENSG00000144476,ENSG00000198612,ENSG00000163359,ENSG00000115648,ENSG00000071677,ENSG00000124839,ENSG00000124831,ENSG00000177483,ENSG00000132329,ENSG00000184182,ENSG00000258984,ENSG00000144488,ENSG00000178752,ENSG00000132323,ENSG00000204104,ENSG00000065802,ENSG00000172428,ENSG00000178602,ENSG00000188542,ENSG00000130294,ENSG00000172482,ENSG00000122085,ENSG00000115677,ENSG00000168385,ENSG00000176720,ENSG00000168397,ENSG00000168393,ENSG00000154252,ENSG00000204099,ENSG00000188389
TF	Factor: TEF; motif: ATGTTWAYATAA	TF:M00672	0.00135518	5923	2635	901	ENSG00000254402,ENSG00000213563,ENSG00000022567,ENSG00000170631,ENSG00000180155,ENSG00000179142,ENSG00000104524,ENSG00000179091,ENSG00000271698,ENSG00000104447,ENSG00000147677,ENSG00000164754,ENSG00000164758,ENSG00000164761,ENSG00000136999,ENSG00000136960,ENSG00000064313,ENSG00000136982,ENSG00000172172,ENSG00000172167,ENSG00000172164,ENSG00000170961,ENSG00000178764,ENSG00000156787,ENSG00000165156,ENSG00000156802,ENSG00000104537,ENSG00000214814,ENSG00000170881,ENSG00000147687,ENSG00000147684,ENSG00000180938,ENSG00000147697,ENSG00000153310,ENSG00000132294,ENSG00000129295,ENSG00000165071,ENSG00000129292,ENSG00000042832,ENSG00000155926,ENSG00000169427,ENSG00000095794,ENSG00000177291,ENSG00000256892,ENSG00000175395,ENSG00000150201,ENSG00000198298,ENSG00000187783,ENSG00000256574,ENSG00000012779,ENSG00000165406,ENSG00000188234,ENSG00000204172,ENSG00000170324,ENSG00000107643,ENSG00000128805,ENSG00000172538,ENSG00000204161,ENSG00000070748,ENSG00000204149,ENSG00000148584,ENSG00000185532,ENSG00000177613,ENSG00000165471,ENSG00000150275,ENSG00000249860,ENSG00000151151,ENSG00000122873,ENSG00000108064,ENSG00000122870,ENSG00000148541,ENSG00000165449,ENSG00000227877,ENSG00000108091,ENSG00000170312,ENSG00000072422,ENSG00000183346,ENSG00000182010,ENSG00000171988,ENSG00000165476,ENSG00000108176,ENSG00000138347,ENSG00000179774,ENSG00000108187,ENSG00000138346,ENSG00000122862,ENSG00000171224,ENSG00000079332,ENSG00000180817,ENSG00000148730,ENSG00000180644,ENSG00000138316,ENSG00000166220,ENSG00000166224,ENSG00000197746,ENSG00000138315,ENSG00000156042,ENSG00000166343,ENSG00000166348,ENSG00000172650,ENSG00000172586,ENSG00000214655,ENSG00000156650,ENSG00000188716,ENSG00000148606,ENSG00000253626,ENSG00000151224,ENSG00000185737,ENSG00000165678,ENSG00000204033,ENSG00000148604,ENSG00000107771,ENSG00000107789,ENSG00000138138,ENSG00000184719,ENSG00000182333,ENSG00000204021,ENSG00000173239,ENSG00000152766,ENSG00000138134,ENSG00000026103,ENSG00000107798,ENSG00000152782,ENSG00000138182,ENSG00000148677,ENSG00000180628,ENSG00000119938,ENSG00000095564,ENSG00000107864,ENSG00000138160,ENSG00000138119,ENSG00000148690,ENSG00000108231,ENSG00000173145,ENSG00000119969,ENSG00000108242,ENSG00000165841,ENSG00000138109,ENSG00000138115,ENSG00000173124,ENSG00000095585,ENSG00000107447,ENSG00000197430,ENSG00000095587,ENSG00000181274,ENSG00000165887,ENSG00000241935,ENSG00000249967,ENSG00000155252,ENSG00000119986,ENSG00000166024,ENSG00000119946,ENSG00000014919,ENSG00000255339,ENSG00000166136,ENSG00000166167,ENSG00000107829,ENSG00000107833,ENSG00000148840,ENSG00000107862,ENSG00000059915,ENSG00000107872,ENSG00000166275,ENSG00000270316,ENSG00000173915,ENSG00000107954,ENSG00000065618,ENSG00000156384,ENSG00000197748,ENSG00000065621,ENSG00000120051,ENSG00000148700,ENSG00000119953,ENSG00000108055,ENSG00000119927,ENSG00000119913,ENSG00000023041,ENSG00000151532,ENSG00000148735,ENSG00000165813,ENSG00000151553,ENSG00000165832,ENSG00000203837,ENSG00000175535,ENSG00000187021,ENSG00000187164,ENSG00000165669,ENSG00000151923,ENSG00000120008,ENSG00000254636,ENSG00000183559,ENSG00000119965,ENSG00000095574,ENSG00000196177,ENSG00000229544,ENSG00000107902,ENSG00000189319,ENSG00000019995,ENSG00000154485,ENSG00000188690,ENSG00000089876,ENSG00000154493,ENSG00000214285,ENSG00000180745,ENSG00000132334,ENSG00000108001,ENSG00000197177,ENSG00000151650,ENSG00000130649,ENSG00000171772,ENSG00000225899,ENSG00000176731,ENSG00000184647,ENSG00000177710,ENSG00000147614,ENSG00000147613,ENSG00000164893,ENSG00000205884,ENSG00000205882,ENSG00000215343,ENSG00000170289,ENSG00000250305,ENSG00000147526,ENSG00000164743,ENSG00000185053,ENSG00000176571,ENSG00000078579,ENSG00000155970,ENSG00000104312,ENSG00000168615,ENSG00000164823,ENSG00000104320,ENSG00000104327,ENSG00000104213,ENSG00000123119,ENSG00000168619,ENSG00000147606,ENSG00000104755,ENSG00000104760,ENSG00000131203,ENSG00000176907,ENSG00000104763,ENSG00000205133,ENSG00000156006,ENSG00000188343,ENSG00000156011,ENSG00000158669,ENSG00000165066,ENSG00000147408,ENSG00000183808,ENSG00000164953,ENSG00000036565,ENSG00000079112,ENSG00000168546,ENSG00000147443,ENSG00000070718,ENSG00000156162,ENSG00000164941,ENSG00000104365,ENSG00000175305,ENSG00000070501,ENSG00000156467,ENSG00000168481,ENSG00000104371,ENSG00000168575,ENSG00000176209,ENSG00000147432,ENSG00000147434,ENSG00000120925,ENSG00000104324,ENSG00000254673,ENSG00000185900,ENSG00000197181,ENSG00000156482,ENSG00000120910,ENSG00000104361,ENSG00000164920,ENSG00000156509,ENSG00000034239,ENSG00000134020,ENSG00000019549,ENSG00000168333,ENSG00000147481,ENSG00000186106,ENSG00000147485,ENSG00000197217,ENSG00000023287,ENSG00000042980,ENSG00000134028,ENSG00000104490,ENSG00000048392,ENSG00000120992,ENSG00000137547,ENSG00000164736,ENSG00000104237,ENSG00000147437,ENSG00000167904,ENSG00000137574,ENSG00000155096,ENSG00000221914,ENSG00000008988,ENSG00000172680,ENSG00000164933,ENSG00000170786,ENSG00000164934,ENSG00000015592,ENSG00000215114,ENSG00000167910,ENSG00000035681,ENSG00000147647,ENSG00000164935,ENSG00000120903,ENSG00000164830,ENSG00000177182,ENSG00000174429,ENSG00000120885,ENSG00000198363,ENSG00000147655,ENSG00000104408,ENSG00000104412,ENSG00000147419,ENSG00000120533,ENSG00000205038,ENSG00000168078,ENSG00000066855,ENSG00000134014,ENSG00000186918,ENSG00000147573,ENSG00000164796,ENSG00000147571,ENSG00000179041,ENSG00000169085,ENSG00000197892,ENSG00000185697,ENSG00000120875,ENSG00000175073,ENSG00000104660,ENSG00000177669,ENSG00000178460,ENSG00000178125,ENSG00000253457,ENSG00000121022,ENSG00000104218,ENSG00000157168,ENSG00000046889,ENSG00000129696,ENSG00000133874,ENSG00000133878,ENSG00000165084,ENSG00000067167,ENSG00000169154,ENSG00000187840,ENSG00000104321,ENSG00000147601,ENSG00000175606,ENSG00000104381,ENSG00000121005,ENSG00000147586,ENSG00000164684,ENSG00000147588,ENSG00000205186,ENSG00000170323,ENSG00000197416,ENSG00000133731,ENSG00000253598,ENSG00000104231,ENSG00000184672,ENSG00000183783,ENSG00000177752,ENSG00000151806,ENSG00000163281,ENSG00000163285,ENSG00000170516,ENSG00000169019,ENSG00000145244,ENSG00000074966,ENSG00000145248,ENSG00000182223,ENSG00000188993,ENSG00000163069,ENSG00000145216,ENSG00000072201,ENSG00000109220,ENSG00000128039,ENSG00000163440,ENSG00000109255,ENSG00000250821,ENSG00000157426,ENSG00000174780,ENSG00000249693,ENSG00000171476,ENSG00000047315,ENSG00000150471,ENSG00000205678,ENSG00000145241,ENSG00000035720,ENSG00000109163,ENSG00000153802,ENSG00000187054,ENSG00000198092,ENSG00000185873,ENSG00000087128,ENSG00000197888,ENSG00000196620,ENSG00000109181,ENSG00000135220,ENSG00000171234,ENSG00000213759,ENSG00000135226,ENSG00000156096,ENSG00000271271,ENSG00000173610,ENSG00000109193,ENSG00000126545,ENSG00000135222,ENSG00000126549,ENSG00000205649,ENSG00000126550,ENSG00000187533,ENSG00000109205,ENSG00000181617,ENSG00000171209,ENSG00000109208,ENSG00000171201,ENSG00000171199,ENSG00000171195,ENSG00000187689,ENSG00000178522,ENSG00000132464,ENSG00000132465,ENSG00000080493,ENSG00000145321,ENSG00000132466,ENSG00000163631,ENSG00000081051,ENSG00000079557,ENSG00000169429,ENSG00000124875,ENSG00000182585,ENSG00000163743,ENSG00000174796,ENSG00000138768,ENSG00000138755,ENSG00000156219,ENSG00000169245,ENSG00000169248,ENSG00000118804,ENSG00000118816,ENSG00000138764,ENSG00000196475,ENSG00000163297,ENSG00000197826,ENSG00000168152,ENSG00000189308,ENSG00000163312,ENSG00000163319,ENSG00000109339,ENSG00000145332,ENSG00000170509,ENSG00000152591,ENSG00000152592,ENSG00000029559,ENSG00000152595,ENSG00000118785,ENSG00000138642,ENSG00000138646,ENSG00000138641,ENSG00000255072,ENSG00000177432,ENSG00000138640,ENSG00000180346,ENSG00000185477,ENSG00000138722,ENSG00000184305,ENSG00000152208,ENSG00000163104,ENSG00000163106,ENSG00000163110,ENSG00000138696,ENSG00000182168,ENSG00000163116,ENSG00000198099,ENSG00000248144,ENSG00000196344,ENSG00000138813,ENSG00000070190,ENSG00000164031,ENSG00000164035,ENSG00000153064,ENSG00000138821,ENSG00000109320,ENSG00000164038,ENSG00000164039,ENSG00000138778,ENSG00000168772,ENSG00000168769,ENSG00000138777,ENSG00000138785,ENSG00000138780,ENSG00000168743,ENSG00000138796,ENSG00000138795,ENSG00000109475,ENSG00000198856,ENSG00000138794,ENSG00000123739,ENSG00000205403,ENSG00000180245,ENSG00000183423,ENSG00000138798,ENSG00000138792,ENSG00000138660,ENSG00000145365,ENSG00000073331,ENSG00000178403,ENSG00000138658,ENSG00000174607,ENSG00000270394,ENSG00000174599,ENSG00000164100,ENSG00000172403,ENSG00000172399,ENSG00000164096,ENSG00000138738,ENSG00000186867,ENSG00000123737,ENSG00000145386,ENSG00000138686,ENSG00000138741,ENSG00000138684,ENSG00000196159,ENSG00000151466,ENSG00000151470,ENSG00000151012,ENSG00000109390,ENSG00000172007,ENSG00000085871,ENSG00000153130,ENSG00000109445,ENSG00000109452,ENSG00000197465,ENSG00000250361,ENSG00000170180,ENSG00000151611,ENSG00000237136,ENSG00000170390,ENSG00000181541,ENSG00000109686,ENSG00000164142,ENSG00000059691,ENSG00000109670,ENSG00000170006,ENSG00000169989,ENSG00000164144,ENSG00000137460,ENSG00000109654,ENSG00000121211,ENSG00000121210,ENSG00000137462,ENSG00000171566,ENSG00000171564,ENSG00000171560,ENSG00000151962,ENSG00000256394,ENSG00000151790,ENSG00000256043,ENSG00000164125,ENSG00000164124,ENSG00000052795,ENSG00000164123,ENSG00000168843,ENSG00000145414,ENSG00000164129,ENSG00000151005,ENSG00000248329,ENSG00000229894,ENSG00000109472,ENSG00000109511,ENSG00000137628,ENSG00000145439,ENSG00000056050,ENSG00000164105,ENSG00000164106,ENSG00000164107,ENSG00000164117,ENSG00000164118,ENSG00000145451,ENSG00000164122,ENSG00000129128,ENSG00000038002,ENSG00000177300,ENSG00000173320,ENSG00000151725,ENSG00000109771,ENSG00000205129,ENSG00000168491,ENSG00000154556,ENSG00000109794,ENSG00000164344,ENSG00000205097,ENSG00000028116,ENSG00000115392,ENSG00000115421,ENSG00000162924,ENSG00000162927,ENSG00000162928,ENSG00000237651,ENSG00000115464,ENSG00000173163,ENSG00000186889,ENSG00000115504,ENSG00000169764,ENSG00000119844,ENSG00000198369,ENSG00000143995,ENSG00000197223,ENSG00000273398,ENSG00000119865,ENSG00000163219,ENSG00000163217,ENSG00000183607,ENSG00000169605,ENSG00000169599,ENSG00000059728,ENSG00000244617,ENSG00000116001,ENSG00000143977,ENSG00000152672,ENSG00000116031,ENSG00000258881,ENSG00000144043,ENSG00000135624,ENSG00000187833,ENSG00000114956,ENSG00000188687,ENSG00000159239,ENSG00000005448,ENSG00000115275,ENSG00000115289,ENSG00000115363,ENSG00000005436,ENSG00000176204,ENSG00000143954,ENSG00000172023,ENSG00000115386,ENSG00000172016,ENSG00000066032,ENSG00000163541,ENSG00000186854,ENSG00000152291,ENSG00000168899,ENSG00000115525,ENSG00000132305,ENSG00000115548,ENSG00000115561,ENSG00000153563,ENSG00000185304,ENSG00000115593,ENSG00000163586,ENSG00000144115,ENSG00000214336,ENSG00000144029,ENSG00000233757,ENSG00000155066,ENSG00000144010,ENSG00000144015,ENSG00000186281,ENSG00000084090,ENSG00000121152,ENSG00000114982,ENSG00000249715,ENSG00000228486,ENSG00000183513,ENSG00000115446,ENSG00000071073,ENSG00000144214,ENSG00000115514,ENSG00000158417,ENSG00000135945,ENSG00000144218,ENSG00000204640,ENSG00000204634,ENSG00000158435,ENSG00000115598,ENSG00000115602,ENSG00000115604,ENSG00000115607,ENSG00000180251,ENSG00000135953,ENSG00000170417,ENSG00000071051,ENSG00000115652,ENSG00000144057,ENSG00000115665,ENSG00000196228,ENSG00000198203,ENSG00000198075,ENSG00000169756,ENSG00000163006,ENSG00000257207,ENSG00000256671,ENSG00000144161,ENSG00000188177,ENSG00000169629,ENSG00000144136,ENSG00000144130,ENSG00000125538,ENSG00000125571,ENSG00000136688,ENSG00000136694,ENSG00000136695,ENSG00000125618,ENSG00000136682,ENSG00000184492,ENSG00000019169,ENSG00000115109,ENSG00000074054,ENSG00000211460,ENSG00000136717,ENSG00000186684,ENSG00000144230,ENSG00000136715,ENSG00000152093,ENSG00000136698,ENSG00000178171,ENSG00000115762,ENSG00000163046,ENSG00000176771,ENSG00000152127,ENSG00000153086,ENSG00000176601,ENSG00000144224,ENSG00000115850,ENSG00000144229,ENSG00000115919,ENSG00000075884,ENSG00000169554,ENSG00000150556,ENSG00000168288,ENSG00000115963,ENSG00000123610,ENSG00000183091,ENSG00000136542,ENSG00000136541,ENSG00000115165,ENSG00000115170,ENSG00000007001,ENSG00000163331,ENSG00000115221,ENSG00000115233,ENSG00000144290,ENSG00000115263,ENSG00000078098,ENSG00000153253,ENSG00000178662,ENSG00000123607,ENSG00000169432,ENSG00000136546,ENSG00000163092,ENSG00000172318,ENSG00000163072,ENSG00000152254,ENSG00000073737,ENSG00000239474,ENSG00000138399,ENSG00000138398,ENSG00000154479,ENSG00000144362,ENSG00000213160,ENSG00000138382,ENSG00000144357,ENSG00000071909,ENSG00000204334,ENSG00000071967,ENSG00000077380,ENSG00000152256,ENSG00000091428,ENSG00000138430,ENSG00000217236,ENSG00000138435,ENSG00000128656,ENSG00000115966,ENSG00000174279,ENSG00000128713,ENSG00000128654,ENSG00000079156,ENSG00000180228,ENSG00000204311,ENSG00000155657,ENSG00000163510,ENSG00000150722,ENSG00000077232,ENSG00000162999,ENSG00000163002,ENSG00000188738,ENSG00000064989,ENSG00000003436,ENSG00000144366,ENSG00000168542,ENSG00000138449,ENSG00000128694,ENSG00000128699,ENSG00000064933,ENSG00000187699,ENSG00000138379,ENSG00000189362,ENSG00000115419,ENSG00000115415,ENSG00000128641,ENSG00000196950,ENSG00000138411,ENSG00000144395,ENSG00000187944,ENSG00000197121,ENSG00000065413,ENSG00000115524,ENSG00000162944,ENSG00000115896,ENSG00000226124,ENSG00000196141,ENSG00000163535,ENSG00000138356,ENSG00000013441,ENSG00000155744,ENSG00000119013,ENSG00000003400,ENSG00000064012,ENSG00000155749,ENSG00000155754,ENSG00000082126,ENSG00000138395,ENSG00000163596,ENSG00000144426,ENSG00000163599,ENSG00000163600,ENSG00000118257,ENSG00000114933,ENSG00000183671,ENSG00000114948,ENSG00000232125,ENSG00000144410,ENSG00000178385,ENSG00000163254,ENSG00000182187,ENSG00000168582,ENSG00000078018,ENSG00000144406,ENSG00000144445,ENSG00000168530,ENSG00000115365,ENSG00000021826,ENSG00000144451,ENSG00000174453,ENSG00000144452,ENSG00000118242,ENSG00000079246,ENSG00000144583,ENSG00000118245,ENSG00000188282,ENSG00000018280,ENSG00000127831,ENSG00000135912,ENSG00000181378,ENSG00000213901,ENSG00000135924,ENSG00000182698,ENSG00000135903,ENSG00000152049,ENSG00000171951,ENSG00000135900,ENSG00000135919,ENSG00000124019,ENSG00000135905,ENSG00000081052,ENSG00000168955,ENSG00000042304,ENSG00000115009,ENSG00000123977,ENSG00000153823,ENSG00000135899,ENSG00000185404,ENSG00000135898,ENSG00000173692,ENSG00000135914,ENSG00000144524,ENSG00000115474,ENSG00000130561,ENSG00000077044,ENSG00000085982,ENSG00000241635,ENSG00000167165,ENSG00000185038,ENSG00000123485,ENSG00000144481,ENSG00000130147,ENSG00000168505,ENSG00000177483,ENSG00000178586,ENSG00000178602,ENSG00000178623,ENSG00000188011
TF	Factor: FOXM1; motif: TRTTTATNN	TF:M08883	0.00136098	6801	2635	1022	ENSG00000123908,ENSG00000196378,ENSG00000022567,ENSG00000226490,ENSG00000171045,ENSG00000234616,ENSG00000196150,ENSG00000182307,ENSG00000176956,ENSG00000183309,ENSG00000186583,ENSG00000178896,ENSG00000185122,ENSG00000071894,ENSG00000147677,ENSG00000147679,ENSG00000164754,ENSG00000205002,ENSG00000164756,ENSG00000164758,ENSG00000182197,ENSG00000184374,ENSG00000136982,ENSG00000155792,ENSG00000172164,ENSG00000170961,ENSG00000178764,ENSG00000136986,ENSG00000259305,ENSG00000156802,ENSG00000156804,ENSG00000175946,ENSG00000104537,ENSG00000164983,ENSG00000170881,ENSG00000104549,ENSG00000168672,ENSG00000212993,ENSG00000136997,ENSG00000147697,ENSG00000258417,ENSG00000165071,ENSG00000129292,ENSG00000042832,ENSG00000155926,ENSG00000104419,ENSG00000169436,ENSG00000108094,ENSG00000095794,ENSG00000108100,ENSG00000256892,ENSG00000198105,ENSG00000175395,ENSG00000165731,ENSG00000198915,ENSG00000150201,ENSG00000169813,ENSG00000169740,ENSG00000165507,ENSG00000256574,ENSG00000172671,ENSG00000172661,ENSG00000204179,ENSG00000189090,ENSG00000204172,ENSG00000170324,ENSG00000107643,ENSG00000172538,ENSG00000204161,ENSG00000178645,ENSG00000197444,ENSG00000099290,ENSG00000188611,ENSG00000185532,ENSG00000165471,ENSG00000249860,ENSG00000151151,ENSG00000108064,ENSG00000122870,ENSG00000165443,ENSG00000227877,ENSG00000151150,ENSG00000170312,ENSG00000072422,ENSG00000183346,ENSG00000150347,ENSG00000182010,ENSG00000148572,ENSG00000108176,ENSG00000138347,ENSG00000179774,ENSG00000138336,ENSG00000107625,ENSG00000198954,ENSG00000156510,ENSG00000197467,ENSG00000099284,ENSG00000180817,ENSG00000148730,ENSG00000180644,ENSG00000166224,ENSG00000166228,ENSG00000107742,ENSG00000138303,ENSG00000168209,ENSG00000148719,ENSG00000107745,ENSG00000138308,ENSG00000213551,ENSG00000156042,ENSG00000166343,ENSG00000214655,ENSG00000035403,ENSG00000156650,ENSG00000188716,ENSG00000156671,ENSG00000138326,ENSG00000108179,ENSG00000188199,ENSG00000228570,ENSG00000151224,ENSG00000170788,ENSG00000133665,ENSG00000122378,ENSG00000185737,ENSG00000188373,ENSG00000204033,ENSG00000148602,ENSG00000122375,ENSG00000188100,ENSG00000184923,ENSG00000214562,ENSG00000107789,ENSG00000138138,ENSG00000204022,ENSG00000182333,ENSG00000204021,ENSG00000204020,ENSG00000107796,ENSG00000026103,ENSG00000138135,ENSG00000119922,ENSG00000185745,ENSG00000152779,ENSG00000152782,ENSG00000148680,ENSG00000180628,ENSG00000119938,ENSG00000174721,ENSG00000095564,ENSG00000198060,ENSG00000138160,ENSG00000187553,ENSG00000138180,ENSG00000138207,ENSG00000095464,ENSG00000108231,ENSG00000138193,ENSG00000108242,ENSG00000165841,ENSG00000138109,ENSG00000138115,ENSG00000173124,ENSG00000107438,ENSG00000059573,ENSG00000270099,ENSG00000188649,ENSG00000197430,ENSG00000077147,ENSG00000165879,ENSG00000155252,ENSG00000203942,ENSG00000155265,ENSG00000155287,ENSG00000107566,ENSG00000075290,ENSG00000255339,ENSG00000166136,ENSG00000095539,ENSG00000107816,ENSG00000186862,ENSG00000107819,ENSG00000107807,ENSG00000138136,ENSG00000198408,ENSG00000166189,ENSG00000107862,ENSG00000138107,ENSG00000107882,ENSG00000166275,ENSG00000270316,ENSG00000156374,ENSG00000138172,ENSG00000065618,ENSG00000065621,ENSG00000156395,ENSG00000108018,ENSG00000119950,ENSG00000108055,ENSG00000119927,ENSG00000119913,ENSG00000148737,ENSG00000197893,ENSG00000165813,ENSG00000095627,ENSG00000151892,ENSG00000182645,ENSG00000203837,ENSG00000175535,ENSG00000187021,ENSG00000165863,ENSG00000165868,ENSG00000188316,ENSG00000170370,ENSG00000107581,ENSG00000183605,ENSG00000165672,ENSG00000107651,ENSG00000120008,ENSG00000066468,ENSG00000107672,ENSG00000183559,ENSG00000138161,ENSG00000179988,ENSG00000107902,ENSG00000019995,ENSG00000175018,ENSG00000154485,ENSG00000188690,ENSG00000107949,ENSG00000089876,ENSG00000203780,ENSG00000154493,ENSG00000214285,ENSG00000180745,ENSG00000176171,ENSG00000148814,ENSG00000197177,ENSG00000225899,ENSG00000171060,ENSG00000258724,ENSG00000254093,ENSG00000177710,ENSG00000104691,ENSG00000079459,ENSG00000147614,ENSG00000226430,ENSG00000164733,ENSG00000205884,ENSG00000205882,ENSG00000233050,ENSG00000215343,ENSG00000223443,ENSG00000176623,ENSG00000232948,ENSG00000170289,ENSG00000164743,ENSG00000104723,ENSG00000156103,ENSG00000078579,ENSG00000169495,ENSG00000104219,ENSG00000104312,ENSG00000198791,ENSG00000164823,ENSG00000104320,ENSG00000104325,ENSG00000129422,ENSG00000155100,ENSG00000147606,ENSG00000104755,ENSG00000104760,ENSG00000079102,ENSG00000131203,ENSG00000188676,ENSG00000176907,ENSG00000165061,ENSG00000104763,ENSG00000205133,ENSG00000171428,ENSG00000156006,ENSG00000188343,ENSG00000156011,ENSG00000158669,ENSG00000104611,ENSG00000183808,ENSG00000147416,ENSG00000197275,ENSG00000265817,ENSG00000164944,ENSG00000130227,ENSG00000104368,ENSG00000156162,ENSG00000158863,ENSG00000175305,ENSG00000070501,ENSG00000104371,ENSG00000156469,ENSG00000147432,ENSG00000147434,ENSG00000254673,ENSG00000185900,ENSG00000168495,ENSG00000197181,ENSG00000156482,ENSG00000104375,ENSG00000164920,ENSG00000132554,ENSG00000147669,ENSG00000179388,ENSG00000034677,ENSG00000174226,ENSG00000173535,ENSG00000147457,ENSG00000134013,ENSG00000147488,ENSG00000159167,ENSG00000042980,ENSG00000047249,ENSG00000164924,ENSG00000134028,ENSG00000104490,ENSG00000048392,ENSG00000104237,ENSG00000104756,ENSG00000184661,ENSG00000221818,ENSG00000221914,ENSG00000181690,ENSG00000170786,ENSG00000120907,ENSG00000169122,ENSG00000167910,ENSG00000137575,ENSG00000164935,ENSG00000178538,ENSG00000104388,ENSG00000120903,ENSG00000164830,ENSG00000120915,ENSG00000177182,ENSG00000154188,ENSG00000171320,ENSG00000147654,ENSG00000104442,ENSG00000147642,ENSG00000147570,ENSG00000186918,ENSG00000214050,ENSG00000104290,ENSG00000147576,ENSG00000169085,ENSG00000197892,ENSG00000120875,ENSG00000133872,ENSG00000104660,ENSG00000104671,ENSG00000157110,ENSG00000178460,ENSG00000197265,ENSG00000178125,ENSG00000253457,ENSG00000121022,ENSG00000172733,ENSG00000104218,ENSG00000165392,ENSG00000157168,ENSG00000066777,ENSG00000198042,ENSG00000165084,ENSG00000215262,ENSG00000147471,ENSG00000137571,ENSG00000140396,ENSG00000104221,ENSG00000129691,ENSG00000104313,ENSG00000175324,ENSG00000156735,ENSG00000147604,ENSG00000154582,ENSG00000154589,ENSG00000104381,ENSG00000137558,ENSG00000091656,ENSG00000164751,ENSG00000171033,ENSG00000104427,ENSG00000147586,ENSG00000205189,ENSG00000076641,ENSG00000147588,ENSG00000205186,ENSG00000170323,ENSG00000197416,ENSG00000133731,ENSG00000184672,ENSG00000183783,ENSG00000177752,ENSG00000163281,ENSG00000169019,ENSG00000163293,ENSG00000198515,ENSG00000074966,ENSG00000182223,ENSG00000109182,ENSG00000163071,ENSG00000109189,ENSG00000184178,ENSG00000072201,ENSG00000134853,ENSG00000128039,ENSG00000134852,ENSG00000250821,ENSG00000090989,ENSG00000174799,ENSG00000109265,ENSG00000174780,ENSG00000196503,ENSG00000171476,ENSG00000150471,ENSG00000205678,ENSG00000145241,ENSG00000035720,ENSG00000033178,ENSG00000109163,ENSG00000153802,ENSG00000187054,ENSG00000198092,ENSG00000185873,ENSG00000087128,ENSG00000197888,ENSG00000109181,ENSG00000171234,ENSG00000213759,ENSG00000135226,ENSG00000271271,ENSG00000173610,ENSG00000173597,ENSG00000109193,ENSG00000126545,ENSG00000135222,ENSG00000126549,ENSG00000205649,ENSG00000126550,ENSG00000187533,ENSG00000109205,ENSG00000181617,ENSG00000171209,ENSG00000145309,ENSG00000109208,ENSG00000171199,ENSG00000171195,ENSG00000187689,ENSG00000132464,ENSG00000132465,ENSG00000018189,ENSG00000080493,ENSG00000145321,ENSG00000132466,ENSG00000163631,ENSG00000079557,ENSG00000169435,ENSG00000169429,ENSG00000163739,ENSG00000163737,ENSG00000163734,ENSG00000081041,ENSG00000163738,ENSG00000182585,ENSG00000124882,ENSG00000109321,ENSG00000174808,ENSG00000174792,ENSG00000138757,ENSG00000156194,ENSG00000138755,ENSG00000169248,ENSG00000189157,ENSG00000272414,ENSG00000163749,ENSG00000156234,ENSG00000169288,ENSG00000163291,ENSG00000138675,ENSG00000145284,ENSG00000168152,ENSG00000189308,ENSG00000173085,ENSG00000173083,ENSG00000163312,ENSG00000163319,ENSG00000163625,ENSG00000138639,ENSG00000109339,ENSG00000145283,ENSG00000163633,ENSG00000145332,ENSG00000170509,ENSG00000198189,ENSG00000170502,ENSG00000152591,ENSG00000152592,ENSG00000029559,ENSG00000152595,ENSG00000163644,ENSG00000138642,ENSG00000138646,ENSG00000138641,ENSG00000255072,ENSG00000138640,ENSG00000185477,ENSG00000152208,ENSG00000163106,ENSG00000163110,ENSG00000138696,ENSG00000163114,ENSG00000168785,ENSG00000151247,ENSG00000198099,ENSG00000172955,ENSG00000187758,ENSG00000196616,ENSG00000248144,ENSG00000196344,ENSG00000138813,ENSG00000145331,ENSG00000138823,ENSG00000070190,ENSG00000164031,ENSG00000164035,ENSG00000138814,ENSG00000138821,ENSG00000109323,ENSG00000145354,ENSG00000164037,ENSG00000164038,ENSG00000164039,ENSG00000138778,ENSG00000169836,ENSG00000168769,ENSG00000236699,ENSG00000138785,ENSG00000138780,ENSG00000164022,ENSG00000164023,ENSG00000138802,ENSG00000005059,ENSG00000138794,ENSG00000180245,ENSG00000138798,ENSG00000138792,ENSG00000164093,ENSG00000138660,ENSG00000145365,ENSG00000073331,ENSG00000138658,ENSG00000174607,ENSG00000138653,ENSG00000270394,ENSG00000174599,ENSG00000164100,ENSG00000164099,ENSG00000172399,ENSG00000145384,ENSG00000050730,ENSG00000164112,ENSG00000123737,ENSG00000138686,ENSG00000138688,ENSG00000164113,ENSG00000109471,ENSG00000138684,ENSG00000181004,ENSG00000170917,ENSG00000151458,ENSG00000196159,ENSG00000164073,ENSG00000164074,ENSG00000151466,ENSG00000151470,ENSG00000151012,ENSG00000109381,ENSG00000109390,ENSG00000172007,ENSG00000196782,ENSG00000153132,ENSG00000205301,ENSG00000179387,ENSG00000109424,ENSG00000170153,ENSG00000109445,ENSG00000197465,ENSG00000164162,ENSG00000164163,ENSG00000170365,ENSG00000151611,ENSG00000151612,ENSG00000250673,ENSG00000120519,ENSG00000137473,ENSG00000151617,ENSG00000164168,ENSG00000164169,ENSG00000234828,ENSG00000198589,ENSG00000109686,ENSG00000189099,ENSG00000059691,ENSG00000109670,ENSG00000170006,ENSG00000164144,ENSG00000137460,ENSG00000109654,ENSG00000137462,ENSG00000145428,ENSG00000171566,ENSG00000171564,ENSG00000171560,ENSG00000164114,ENSG00000164116,ENSG00000256394,ENSG00000151790,ENSG00000256043,ENSG00000145431,ENSG00000109738,ENSG00000120251,ENSG00000164124,ENSG00000171509,ENSG00000052795,ENSG00000164123,ENSG00000151005,ENSG00000198498,ENSG00000145416,ENSG00000248771,ENSG00000248329,ENSG00000229894,ENSG00000038295,ENSG00000196104,ENSG00000109511,ENSG00000174473,ENSG00000164104,ENSG00000164120,ENSG00000145451,ENSG00000168594,ENSG00000150625,ENSG00000150627,ENSG00000150628,ENSG00000164122,ENSG00000129128,ENSG00000129187,ENSG00000177300,ENSG00000185758,ENSG00000168564,ENSG00000182552,ENSG00000168538,ENSG00000173320,ENSG00000164303,ENSG00000164306,ENSG00000164323,ENSG00000109762,ENSG00000109771,ENSG00000205129,ENSG00000168491,ENSG00000154553,ENSG00000109794,ENSG00000164344,ENSG00000272297,ENSG00000168412,ENSG00000179059,ENSG00000179046,ENSG00000184108,ENSG00000109536,ENSG00000205097,ENSG00000028116,ENSG00000115421,ENSG00000115464,ENSG00000173163,ENSG00000115504,ENSG00000143951,ENSG00000014641,ENSG00000169764,ENSG00000197329,ENSG00000011523,ENSG00000198369,ENSG00000243667,ENSG00000273398,ENSG00000115946,ENSG00000119865,ENSG00000204923,ENSG00000169621,ENSG00000163219,ENSG00000163217,ENSG00000183607,ENSG00000169604,ENSG00000115977,ENSG00000059728,ENSG00000115998,ENSG00000116001,ENSG00000183733,ENSG00000116039,ENSG00000258881,ENSG00000144043,ENSG00000124357,ENSG00000124383,ENSG00000135636,ENSG00000003137,ENSG00000135617,ENSG00000116127,ENSG00000187833,ENSG00000163017,ENSG00000114978,ENSG00000065911,ENSG00000188687,ENSG00000204843,ENSG00000115275,ENSG00000204822,ENSG00000115297,ENSG00000159374,ENSG00000135622,ENSG00000115363,ENSG00000115364,ENSG00000005436,ENSG00000172023,ENSG00000163541,ENSG00000186854,ENSG00000152291,ENSG00000118640,ENSG00000168899,ENSG00000168894,ENSG00000132305,ENSG00000153561,ENSG00000185304,ENSG00000163586,ENSG00000214336,ENSG00000233757,ENSG00000115042,ENSG00000144010,ENSG00000144015,ENSG00000121152,ENSG00000114982,ENSG00000158158,ENSG00000168763,ENSG00000135976,ENSG00000115085,ENSG00000040933,ENSG00000071073,ENSG00000135951,ENSG00000273045,ENSG00000241962,ENSG00000158411,ENSG00000185414,ENSG00000115514,ENSG00000158417,ENSG00000144218,ENSG00000170500,ENSG00000204640,ENSG00000175874,ENSG00000196460,ENSG00000071054,ENSG00000115590,ENSG00000115607,ENSG00000115616,ENSG00000135953,ENSG00000135973,ENSG00000115641,ENSG00000071051,ENSG00000196228,ENSG00000198075,ENSG00000169756,ENSG00000186522,ENSG00000256977,ENSG00000144061,ENSG00000257207,ENSG00000256671,ENSG00000153107,ENSG00000144152,ENSG00000144161,ENSG00000188177,ENSG00000169629,ENSG00000144130,ENSG00000125571,ENSG00000136688,ENSG00000136695,ENSG00000136697,ENSG00000136689,ENSG00000136682,ENSG00000144134,ENSG00000115084,ENSG00000163064,ENSG00000019169,ENSG00000186132,ENSG00000155368,ENSG00000171227,ENSG00000163075,ENSG00000144120,ENSG00000115109,ENSG00000115112,ENSG00000074054,ENSG00000155438,ENSG00000211460,ENSG00000136732,ENSG00000237524,ENSG00000169967,ENSG00000115718,ENSG00000163166,ENSG00000144231,ENSG00000144233,ENSG00000136731,ENSG00000136720,ENSG00000196604,ENSG00000136002,ENSG00000152102,ENSG00000115762,ENSG00000188219,ENSG00000233087,ENSG00000176771,ENSG00000152128,ENSG00000153086,ENSG00000176601,ENSG00000048991,ENSG00000115850,ENSG00000121966,ENSG00000144228,ENSG00000144227,ENSG00000115919,ENSG00000075884,ENSG00000135999,ENSG00000168288,ENSG00000184898,ENSG00000123610,ENSG00000080345,ENSG00000183091,ENSG00000162980,ENSG00000182389,ENSG00000157827,ENSG00000144278,ENSG00000162989,ENSG00000136542,ENSG00000136541,ENSG00000115165,ENSG00000007001,ENSG00000153237,ENSG00000144283,ENSG00000163331,ENSG00000123636,ENSG00000136536,ENSG00000241399,ENSG00000136560,ENSG00000115233,ENSG00000144290,ENSG00000197635,ENSG00000078098,ENSG00000115267,ENSG00000115271,ENSG00000115290,ENSG00000153253,ENSG00000136531,ENSG00000123607,ENSG00000144285,ENSG00000136546,ENSG00000163092,ENSG00000172318,ENSG00000163072,ENSG00000073734,ENSG00000073737,ENSG00000239474,ENSG00000138399,ENSG00000138398,ENSG00000138385,ENSG00000138382,ENSG00000071909,ENSG00000204334,ENSG00000198586,ENSG00000071967,ENSG00000115840,ENSG00000172878,ENSG00000144355,ENSG00000091409,ENSG00000144354,ENSG00000217236,ENSG00000138433,ENSG00000144306,ENSG00000128654,ENSG00000079156,ENSG00000204311,ENSG00000079150,ENSG00000155657,ENSG00000163492,ENSG00000170035,ENSG00000188452,ENSG00000162992,ENSG00000138434,ENSG00000150722,ENSG00000115252,ENSG00000162998,ENSG00000162999,ENSG00000163002,ENSG00000064989,ENSG00000144366,ENSG00000168542,ENSG00000204262,ENSG00000115368,ENSG00000128694,ENSG00000128699,ENSG00000138379,ENSG00000151690,ENSG00000189362,ENSG00000138386,ENSG00000115415,ENSG00000138378,ENSG00000196950,ENSG00000118997,ENSG00000138411,ENSG00000144395,ENSG00000187944,ENSG00000197121,ENSG00000065413,ENSG00000115524,ENSG00000115540,ENSG00000162944,ENSG00000119042,ENSG00000226124,ENSG00000162971,ENSG00000162972,ENSG00000163535,ENSG00000138356,ENSG00000240344,ENSG00000196290,ENSG00000119013,ENSG00000003402,ENSG00000003400,ENSG00000155749,ENSG00000155754,ENSG00000003393,ENSG00000138395,ENSG00000116030,ENSG00000163596,ENSG00000138442,ENSG00000173166,ENSG00000178562,ENSG00000163600,ENSG00000023228,ENSG00000114942,ENSG00000204186,ENSG00000232125,ENSG00000118263,ENSG00000163254,ENSG00000168582,ENSG00000188674,ENSG00000144407,ENSG00000078018,ENSG00000144406,ENSG00000144445,ENSG00000115361,ENSG00000168530,ENSG00000021826,ENSG00000030419,ENSG00000144451,ENSG00000174453,ENSG00000138376,ENSG00000079246,ENSG00000144583,ENSG00000138375,ENSG00000118245,ENSG00000163464,ENSG00000135926,ENSG00000018280,ENSG00000074582,ENSG00000163482,ENSG00000135912,ENSG00000135929,ENSG00000181378,ENSG00000158552,ENSG00000163521,ENSG00000115661,ENSG00000135924,ENSG00000175084,ENSG00000116106,ENSG00000124003,ENSG00000152049,ENSG00000171951,ENSG00000085449,ENSG00000135919,ENSG00000135905,ENSG00000144460,ENSG00000168955,ENSG00000042304,ENSG00000135917,ENSG00000115009,ENSG00000123977,ENSG00000135899,ENSG00000079263,ENSG00000067066,ENSG00000135898,ENSG00000173699,ENSG00000135914,ENSG00000177673,ENSG00000156973,ENSG00000115474,ENSG00000085982,ENSG00000241635,ENSG00000243135,ENSG00000185038,ENSG00000123485,ENSG00000144481,ENSG00000072080,ENSG00000130147,ENSG00000132321,ENSG00000144476,ENSG00000177483,ENSG00000132329,ENSG00000178752,ENSG00000178623,ENSG00000115687,ENSG00000115685,ENSG00000146205,ENSG00000115677,ENSG00000168385,ENSG00000176720,ENSG00000188011,ENSG00000216921
TF	Factor: Msx-2; motif: NNNGACYAATTAGYNNT	TF:M01393	0.00137139	8744	2635	1286	ENSG00000123908,ENSG00000160972,ENSG00000169398,ENSG00000160957,ENSG00000147676,ENSG00000197363,ENSG00000170619,ENSG00000180155,ENSG00000179142,ENSG00000185730,ENSG00000014164,ENSG00000104524,ENSG00000178719,ENSG00000186583,ENSG00000104447,ENSG00000147677,ENSG00000164754,ENSG00000205002,ENSG00000164756,ENSG00000177570,ENSG00000164761,ENSG00000064313,ENSG00000136982,ENSG00000155792,ENSG00000187955,ENSG00000172172,ENSG00000172167,ENSG00000170961,ENSG00000156787,ENSG00000147689,ENSG00000259305,ENSG00000156802,ENSG00000164983,ENSG00000170873,ENSG00000180938,ENSG00000168672,ENSG00000212993,ENSG00000136997,ENSG00000147697,ENSG00000153317,ENSG00000155897,ENSG00000132294,ENSG00000253117,ENSG00000132297,ENSG00000184156,ENSG00000129295,ENSG00000042832,ENSG00000066827,ENSG00000147724,ENSG00000169436,ENSG00000108100,ENSG00000177291,ENSG00000177283,ENSG00000256892,ENSG00000198105,ENSG00000175395,ENSG00000169826,ENSG00000196793,ENSG00000256574,ENSG00000165406,ENSG00000172661,ENSG00000188234,ENSG00000204179,ENSG00000204172,ENSG00000170324,ENSG00000172538,ENSG00000165606,ENSG00000197444,ENSG00000099290,ENSG00000188611,ENSG00000148584,ENSG00000185532,ENSG00000177613,ENSG00000150275,ENSG00000249860,ENSG00000122952,ENSG00000148541,ENSG00000165449,ENSG00000227877,ENSG00000151150,ENSG00000170312,ENSG00000072422,ENSG00000196932,ENSG00000150347,ENSG00000138311,ENSG00000181915,ENSG00000148572,ENSG00000171988,ENSG00000165476,ENSG00000183230,ENSG00000198739,ENSG00000108176,ENSG00000138347,ENSG00000179774,ENSG00000108187,ENSG00000204130,ENSG00000138346,ENSG00000107625,ENSG00000156502,ENSG00000156515,ENSG00000197467,ENSG00000099284,ENSG00000042286,ENSG00000180817,ENSG00000148730,ENSG00000166228,ENSG00000214688,ENSG00000107738,ENSG00000197746,ENSG00000107742,ENSG00000138303,ENSG00000166295,ENSG00000107745,ENSG00000138315,ENSG00000138308,ENSG00000122884,ENSG00000177791,ENSG00000166317,ENSG00000176986,ENSG00000196968,ENSG00000172586,ENSG00000272916,ENSG00000188716,ENSG00000165637,ENSG00000148655,ENSG00000148606,ENSG00000138326,ENSG00000108179,ENSG00000133661,ENSG00000133678,ENSG00000189129,ENSG00000151224,ENSG00000122378,ENSG00000185737,ENSG00000188373,ENSG00000148600,ENSG00000148604,ENSG00000107771,ENSG00000062650,ENSG00000148672,ENSG00000138138,ENSG00000184719,ENSG00000204022,ENSG00000182333,ENSG00000204020,ENSG00000173239,ENSG00000152766,ENSG00000138134,ENSG00000107796,ENSG00000026103,ENSG00000107798,ENSG00000119917,ENSG00000185745,ENSG00000152778,ENSG00000152782,ENSG00000138182,ENSG00000148688,ENSG00000148677,ENSG00000107854,ENSG00000174721,ENSG00000095564,ENSG00000138160,ENSG00000138119,ENSG00000138180,ENSG00000186188,ENSG00000148690,ENSG00000176273,ENSG00000138193,ENSG00000108239,ENSG00000108242,ENSG00000165841,ENSG00000138109,ENSG00000173124,ENSG00000095637,ENSG00000138185,ENSG00000270099,ENSG00000107443,ENSG00000177853,ENSG00000107447,ENSG00000197430,ENSG00000095587,ENSG00000155629,ENSG00000181274,ENSG00000155229,ENSG00000165886,ENSG00000203942,ENSG00000095713,ENSG00000166024,ENSG00000107521,ENSG00000172987,ENSG00000119929,ENSG00000014919,ENSG00000023839,ENSG00000120054,ENSG00000213341,ENSG00000075290,ENSG00000255339,ENSG00000166136,ENSG00000166135,ENSG00000075891,ENSG00000119906,ENSG00000138136,ENSG00000166167,ENSG00000198728,ENSG00000148840,ENSG00000107862,ENSG00000059915,ENSG00000107872,ENSG00000107882,ENSG00000166275,ENSG00000270316,ENSG00000156374,ENSG00000173915,ENSG00000148843,ENSG00000138172,ENSG00000183128,ENSG00000065618,ENSG00000197748,ENSG00000065621,ENSG00000156395,ENSG00000148700,ENSG00000119953,ENSG00000108055,ENSG00000119927,ENSG00000119913,ENSG00000197142,ENSG00000023041,ENSG00000151532,ENSG00000148702,ENSG00000197893,ENSG00000095627,ENSG00000165816,ENSG00000169129,ENSG00000099204,ENSG00000151553,ENSG00000165832,ENSG00000182645,ENSG00000203837,ENSG00000175535,ENSG00000186795,ENSG00000170370,ENSG00000165669,ENSG00000107581,ENSG00000165672,ENSG00000198873,ENSG00000151923,ENSG00000120008,ENSG00000066468,ENSG00000107672,ENSG00000107679,ENSG00000166033,ENSG00000187908,ENSG00000183559,ENSG00000213185,ENSG00000203795,ENSG00000179988,ENSG00000188620,ENSG00000065154,ENSG00000189319,ENSG00000165660,ENSG00000019995,ENSG00000175029,ENSG00000175018,ENSG00000188690,ENSG00000107949,ENSG00000089876,ENSG00000203780,ENSG00000148848,ENSG00000214285,ENSG00000180745,ENSG00000148773,ENSG00000170430,ENSG00000108001,ENSG00000237489,ENSG00000148814,ENSG00000171813,ENSG00000171794,ENSG00000130640,ENSG00000198546,ENSG00000148824,ENSG00000130649,ENSG00000171772,ENSG00000225899,ENSG00000147535,ENSG00000175806,ENSG00000183638,ENSG00000185015,ENSG00000171044,ENSG00000104643,ENSG00000177710,ENSG00000133742,ENSG00000136573,ENSG00000165046,ENSG00000253649,ENSG00000147614,ENSG00000164893,ENSG00000226430,ENSG00000123124,ENSG00000205882,ENSG00000233050,ENSG00000215343,ENSG00000223443,ENSG00000186523,ENSG00000176623,ENSG00000085719,ENSG00000232948,ENSG00000145002,ENSG00000154359,ENSG00000170289,ENSG00000250305,ENSG00000104723,ENSG00000176571,ENSG00000038945,ENSG00000176566,ENSG00000078579,ENSG00000169495,ENSG00000169490,ENSG00000104312,ENSG00000164823,ENSG00000104320,ENSG00000003987,ENSG00000104325,ENSG00000003989,ENSG00000197140,ENSG00000104327,ENSG00000104213,ENSG00000123119,ENSG00000129422,ENSG00000168619,ENSG00000155099,ENSG00000155100,ENSG00000214954,ENSG00000147606,ENSG00000104755,ENSG00000104760,ENSG00000078674,ENSG00000079102,ENSG00000131203,ENSG00000188676,ENSG00000176907,ENSG00000165061,ENSG00000147536,ENSG00000205133,ENSG00000171428,ENSG00000156006,ENSG00000029534,ENSG00000183808,ENSG00000164953,ENSG00000175445,ENSG00000036565,ENSG00000147416,ENSG00000164951,ENSG00000061337,ENSG00000197275,ENSG00000168546,ENSG00000130227,ENSG00000158806,ENSG00000158815,ENSG00000156162,ENSG00000158856,ENSG00000156170,ENSG00000070501,ENSG00000175895,ENSG00000156172,ENSG00000156467,ENSG00000104371,ENSG00000078668,ENSG00000156469,ENSG00000156471,ENSG00000168487,ENSG00000147434,ENSG00000169439,ENSG00000131931,ENSG00000120925,ENSG00000104324,ENSG00000180543,ENSG00000147649,ENSG00000104341,ENSG00000254673,ENSG00000132561,ENSG00000168490,ENSG00000197181,ENSG00000104635,ENSG00000104356,ENSG00000104375,ENSG00000164920,ENSG00000253729,ENSG00000241852,ENSG00000164919,ENSG00000132554,ENSG00000104450,ENSG00000169139,ENSG00000034239,ENSG00000019549,ENSG00000034677,ENSG00000147481,ENSG00000186106,ENSG00000174226,ENSG00000147485,ENSG00000173535,ENSG00000147457,ENSG00000104679,ENSG00000134013,ENSG00000196711,ENSG00000167034,ENSG00000159167,ENSG00000042980,ENSG00000164924,ENSG00000120963,ENSG00000083307,ENSG00000134028,ENSG00000104490,ENSG00000069206,ENSG00000147459,ENSG00000104517,ENSG00000164736,ENSG00000104237,ENSG00000147437,ENSG00000167904,ENSG00000184661,ENSG00000137574,ENSG00000221914,ENSG00000008988,ENSG00000104765,ENSG00000172680,ENSG00000164930,ENSG00000181195,ENSG00000104331,ENSG00000169122,ENSG00000015592,ENSG00000167910,ENSG00000137575,ENSG00000035681,ENSG00000147647,ENSG00000164935,ENSG00000120899,ENSG00000171316,ENSG00000164830,ENSG00000177182,ENSG00000174429,ENSG00000154188,ENSG00000104408,ENSG00000104412,ENSG00000164841,ENSG00000174417,ENSG00000120526,ENSG00000120533,ENSG00000171320,ENSG00000168078,ENSG00000104442,ENSG00000189233,ENSG00000066855,ENSG00000134014,ENSG00000147642,ENSG00000205268,ENSG00000164794,ENSG00000186918,ENSG00000214050,ENSG00000147573,ENSG00000147571,ENSG00000179041,ENSG00000104299,ENSG00000147421,ENSG00000169085,ENSG00000185697,ENSG00000133872,ENSG00000104660,ENSG00000177669,ENSG00000104671,ENSG00000197265,ENSG00000261787,ENSG00000178125,ENSG00000253457,ENSG00000121022,ENSG00000104687,ENSG00000104695,ENSG00000104218,ENSG00000172728,ENSG00000046889,ENSG00000129696,ENSG00000133874,ENSG00000133878,ENSG00000165084,ENSG00000137573,ENSG00000215262,ENSG00000104221,ENSG00000156675,ENSG00000169154,ENSG00000147592,ENSG00000221947,ENSG00000104313,ENSG00000175324,ENSG00000147601,ENSG00000164764,ENSG00000147604,ENSG00000040341,ENSG00000258677,ENSG00000104343,ENSG00000154582,ENSG00000175606,ENSG00000104381,ENSG00000137558,ENSG00000121005,ENSG00000091656,ENSG00000164751,ENSG00000171033,ENSG00000104427,ENSG00000104435,ENSG00000147586,ENSG00000164684,ENSG00000076641,ENSG00000205186,ENSG00000170323,ENSG00000133739,ENSG00000177752,ENSG00000151806,ENSG00000163285,ENSG00000170516,ENSG00000109158,ENSG00000145246,ENSG00000170448,ENSG00000163293,ENSG00000198515,ENSG00000074966,ENSG00000109171,ENSG00000075539,ENSG00000109180,ENSG00000145247,ENSG00000188993,ENSG00000163069,ENSG00000163071,ENSG00000109189,ENSG00000128045,ENSG00000184178,ENSG00000145216,ENSG00000157404,ENSG00000128039,ENSG00000134851,ENSG00000157426,ENSG00000196503,ENSG00000249693,ENSG00000171476,ENSG00000128040,ENSG00000084093,ENSG00000150471,ENSG00000205678,ENSG00000145242,ENSG00000145241,ENSG00000035720,ENSG00000033178,ENSG00000109163,ENSG00000153802,ENSG00000187054,ENSG00000198092,ENSG00000185873,ENSG00000083896,ENSG00000197888,ENSG00000196620,ENSG00000109181,ENSG00000135220,ENSG00000171234,ENSG00000213759,ENSG00000135226,ENSG00000156096,ENSG00000271271,ENSG00000173610,ENSG00000173597,ENSG00000109193,ENSG00000126545,ENSG00000135222,ENSG00000126549,ENSG00000205649,ENSG00000126550,ENSG00000187533,ENSG00000109205,ENSG00000181617,ENSG00000171209,ENSG00000145309,ENSG00000109208,ENSG00000171201,ENSG00000171199,ENSG00000171195,ENSG00000187689,ENSG00000178522,ENSG00000132464,ENSG00000132465,ENSG00000018189,ENSG00000156136,ENSG00000080493,ENSG00000145321,ENSG00000056291,ENSG00000163626,ENSG00000132466,ENSG00000163631,ENSG00000081051,ENSG00000169435,ENSG00000124875,ENSG00000109272,ENSG00000163739,ENSG00000163737,ENSG00000163736,ENSG00000163735,ENSG00000182585,ENSG00000124882,ENSG00000109321,ENSG00000169116,ENSG00000174792,ENSG00000138769,ENSG00000138768,ENSG00000198301,ENSG00000138755,ENSG00000169245,ENSG00000169248,ENSG00000189157,ENSG00000272414,ENSG00000118804,ENSG00000138771,ENSG00000118816,ENSG00000156234,ENSG00000138767,ENSG00000163291,ENSG00000196475,ENSG00000152784,ENSG00000197826,ENSG00000138670,ENSG00000138668,ENSG00000249242,ENSG00000145284,ENSG00000138674,ENSG00000168152,ENSG00000145287,ENSG00000163319,ENSG00000163322,ENSG00000138639,ENSG00000109339,ENSG00000163629,ENSG00000145283,ENSG00000163633,ENSG00000145332,ENSG00000170509,ENSG00000198189,ENSG00000170502,ENSG00000152583,ENSG00000152591,ENSG00000152592,ENSG00000029559,ENSG00000152595,ENSG00000118785,ENSG00000118762,ENSG00000118777,ENSG00000163644,ENSG00000138646,ENSG00000145337,ENSG00000138641,ENSG00000255072,ENSG00000177432,ENSG00000138640,ENSG00000185477,ENSG00000145335,ENSG00000152208,ENSG00000172238,ENSG00000163104,ENSG00000163110,ENSG00000138696,ENSG00000182168,ENSG00000163116,ENSG00000197894,ENSG00000198099,ENSG00000172955,ENSG00000187758,ENSG00000196616,ENSG00000196344,ENSG00000138813,ENSG00000248713,ENSG00000109270,ENSG00000164031,ENSG00000145358,ENSG00000164035,ENSG00000153064,ENSG00000109323,ENSG00000109332,ENSG00000164037,ENSG00000164038,ENSG00000169836,ENSG00000168772,ENSG00000168769,ENSG00000236699,ENSG00000138780,ENSG00000168743,ENSG00000145348,ENSG00000164022,ENSG00000250298,ENSG00000155011,ENSG00000138801,ENSG00000164023,ENSG00000138796,ENSG00000109475,ENSG00000198856,ENSG00000164089,ENSG00000188517,ENSG00000005059,ENSG00000123739,ENSG00000205403,ENSG00000109534,ENSG00000180245,ENSG00000138798,ENSG00000138792,ENSG00000164093,ENSG00000073331,ENSG00000138658,ENSG00000174720,ENSG00000145362,ENSG00000174607,ENSG00000138653,ENSG00000270394,ENSG00000174599,ENSG00000145388,ENSG00000172403,ENSG00000145390,ENSG00000145384,ENSG00000138735,ENSG00000164109,ENSG00000138738,ENSG00000173376,ENSG00000050730,ENSG00000164111,ENSG00000164112,ENSG00000138741,ENSG00000138688,ENSG00000164113,ENSG00000109471,ENSG00000138684,ENSG00000181004,ENSG00000170917,ENSG00000145375,ENSG00000164066,ENSG00000142731,ENSG00000138709,ENSG00000077684,ENSG00000138650,ENSG00000254535,ENSG00000189184,ENSG00000151012,ENSG00000151014,ENSG00000137463,ENSG00000109390,ENSG00000164134,ENSG00000085871,ENSG00000196782,ENSG00000153130,ENSG00000153132,ENSG00000205301,ENSG00000179387,ENSG00000109424,ENSG00000170153,ENSG00000109445,ENSG00000164136,ENSG00000109452,ENSG00000183090,ENSG00000197465,ENSG00000250361,ENSG00000170180,ENSG00000164164,ENSG00000170365,ENSG00000151611,ENSG00000164167,ENSG00000120519,ENSG00000137473,ENSG00000151617,ENSG00000164169,ENSG00000151623,ENSG00000234828,ENSG00000181541,ENSG00000109686,ENSG00000164142,ENSG00000059691,ENSG00000109670,ENSG00000170006,ENSG00000137460,ENSG00000109654,ENSG00000121211,ENSG00000137462,ENSG00000171566,ENSG00000171564,ENSG00000171560,ENSG00000121207,ENSG00000151962,ENSG00000185149,ENSG00000164114,ENSG00000256394,ENSG00000109738,ENSG00000120251,ENSG00000164125,ENSG00000164124,ENSG00000171509,ENSG00000164123,ENSG00000168843,ENSG00000164128,ENSG00000151005,ENSG00000145416,ENSG00000248771,ENSG00000248329,ENSG00000183439,ENSG00000250374,ENSG00000170088,ENSG00000109466,ENSG00000229894,ENSG00000038295,ENSG00000196104,ENSG00000109511,ENSG00000137628,ENSG00000129116,ENSG00000137601,ENSG00000164107,ENSG00000164117,ENSG00000164118,ENSG00000164120,ENSG00000168594,ENSG00000150625,ENSG00000164122,ENSG00000109674,ENSG00000038002,ENSG00000218336,ENSG00000151718,ENSG00000185758,ENSG00000182552,ENSG00000168538,ENSG00000173320,ENSG00000164303,ENSG00000168310,ENSG00000151729,ENSG00000164323,ENSG00000109762,ENSG00000186352,ENSG00000109775,ENSG00000205129,ENSG00000168491,ENSG00000154553,ENSG00000154556,ENSG00000109794,ENSG00000145476,ENSG00000088926,ENSG00000272297,ENSG00000168412,ENSG00000179059,ENSG00000179046,ENSG00000184108,ENSG00000109536,ENSG00000205097,ENSG00000028116,ENSG00000115392,ENSG00000119866,ENSG00000162924,ENSG00000162927,ENSG00000162928,ENSG00000162929,ENSG00000237651,ENSG00000115484,ENSG00000115504,ENSG00000143951,ENSG00000014641,ENSG00000143952,ENSG00000197329,ENSG00000119844,ENSG00000138071,ENSG00000198369,ENSG00000143995,ENSG00000273398,ENSG00000115956,ENSG00000163219,ENSG00000163217,ENSG00000183607,ENSG00000169605,ENSG00000059728,ENSG00000115998,ENSG00000116001,ENSG00000183733,ENSG00000116031,ENSG00000258881,ENSG00000144031,ENSG00000144043,ENSG00000124374,ENSG00000075292,ENSG00000135636,ENSG00000135631,ENSG00000116127,ENSG00000144048,ENSG00000187833,ENSG00000124356,ENSG00000114956,ENSG00000163170,ENSG00000114978,ENSG00000065911,ENSG00000188687,ENSG00000204843,ENSG00000115274,ENSG00000115275,ENSG00000115297,ENSG00000159374,ENSG00000135622,ENSG00000115350,ENSG00000115363,ENSG00000176204,ENSG00000172023,ENSG00000162951,ENSG00000163541,ENSG00000115423,ENSG00000186854,ENSG00000152291,ENSG00000042445,ENSG00000152292,ENSG00000168894,ENSG00000115523,ENSG00000115525,ENSG00000068654,ENSG00000132300,ENSG00000132305,ENSG00000239305,ENSG00000153563,ENSG00000185304,ENSG00000115593,ENSG00000144029,ENSG00000144026,ENSG00000233757,ENSG00000144010,ENSG00000144015,ENSG00000084090,ENSG00000121152,ENSG00000196843,ENSG00000114982,ENSG00000114988,ENSG00000158158,ENSG00000168754,ENSG00000135976,ENSG00000115073,ENSG00000228486,ENSG00000168658,ENSG00000144191,ENSG00000040933,ENSG00000071073,ENSG00000196872,ENSG00000273045,ENSG00000158411,ENSG00000185414,ENSG00000185674,ENSG00000144214,ENSG00000115514,ENSG00000158417,ENSG00000170500,ENSG00000204640,ENSG00000170485,ENSG00000204634,ENSG00000163162,ENSG00000115590,ENSG00000115602,ENSG00000115604,ENSG00000180251,ENSG00000115616,ENSG00000170417,ENSG00000135972,ENSG00000115641,ENSG00000071051,ENSG00000119147,ENSG00000115652,ENSG00000153165,ENSG00000144057,ENSG00000196862,ENSG00000196228,ENSG00000198203,ENSG00000198075,ENSG00000135968,ENSG00000169756,ENSG00000163006,ENSG00000135960,ENSG00000256977,ENSG00000144061,ENSG00000175701,ENSG00000257207,ENSG00000256671,ENSG00000169679,ENSG00000153107,ENSG00000144161,ENSG00000188177,ENSG00000169629,ENSG00000125611,ENSG00000169607,ENSG00000136696,ENSG00000136695,ENSG00000136697,ENSG00000088205,ENSG00000125629,ENSG00000163064,ENSG00000019169,ENSG00000163075,ENSG00000115109,ENSG00000144118,ENSG00000074047,ENSG00000155438,ENSG00000155052,ENSG00000169967,ENSG00000169994,ENSG00000136709,ENSG00000144231,ENSG00000222014,ENSG00000136710,ENSG00000136718,ENSG00000222038,ENSG00000233087,ENSG00000163040,ENSG00000183840,ENSG00000152127,ENSG00000152128,ENSG00000153086,ENSG00000115839,ENSG00000048991,ENSG00000144224,ENSG00000115866,ENSG00000121966,ENSG00000150540,ENSG00000115919,ENSG00000075884,ENSG00000121964,ENSG00000169554,ENSG00000121989,ENSG00000115947,ENSG00000204406,ENSG00000135999,ENSG00000187123,ENSG00000123610,ENSG00000080345,ENSG00000183091,ENSG00000115145,ENSG00000177917,ENSG00000153234,ENSG00000136542,ENSG00000136541,ENSG00000115165,ENSG00000123612,ENSG00000153237,ENSG00000163331,ENSG00000115183,ENSG00000196151,ENSG00000241399,ENSG00000248672,ENSG00000054219,ENSG00000115221,ENSG00000153250,ENSG00000136560,ENSG00000115233,ENSG00000136535,ENSG00000197635,ENSG00000115263,ENSG00000078098,ENSG00000115267,ENSG00000082438,ENSG00000169507,ENSG00000153253,ENSG00000136531,ENSG00000178662,ENSG00000123607,ENSG00000144285,ENSG00000136546,ENSG00000163092,ENSG00000172318,ENSG00000198648,ENSG00000172292,ENSG00000163072,ENSG00000152254,ENSG00000073734,ENSG00000073737,ENSG00000081479,ENSG00000239474,ENSG00000138398,ENSG00000154479,ENSG00000144362,ENSG00000213160,ENSG00000138382,ENSG00000144357,ENSG00000071909,ENSG00000204335,ENSG00000204334,ENSG00000198586,ENSG00000123600,ENSG00000115827,ENSG00000071967,ENSG00000077380,ENSG00000115840,ENSG00000128708,ENSG00000115844,ENSG00000091409,ENSG00000091428,ENSG00000091436,ENSG00000144354,ENSG00000138430,ENSG00000217236,ENSG00000138435,ENSG00000128656,ENSG00000115966,ENSG00000154518,ENSG00000144320,ENSG00000128714,ENSG00000175879,ENSG00000170166,ENSG00000128645,ENSG00000128654,ENSG00000170144,ENSG00000116044,ENSG00000196659,ENSG00000197557,ENSG00000079156,ENSG00000204311,ENSG00000079150,ENSG00000116095,ENSG00000155657,ENSG00000163492,ENSG00000163510,ENSG00000115232,ENSG00000162992,ENSG00000150722,ENSG00000115252,ENSG00000163002,ENSG00000170396,ENSG00000188738,ENSG00000065548,ENSG00000144369,ENSG00000163012,ENSG00000064989,ENSG00000003436,ENSG00000144366,ENSG00000151687,ENSG00000128694,ENSG00000128699,ENSG00000064933,ENSG00000138379,ENSG00000189362,ENSG00000115415,ENSG00000128641,ENSG00000173559,ENSG00000118997,ENSG00000138411,ENSG00000144395,ENSG00000187944,ENSG00000197121,ENSG00000115524,ENSG00000115520,ENSG00000115540,ENSG00000162944,ENSG00000247626,ENSG00000152430,ENSG00000119042,ENSG00000226124,ENSG00000178074,ENSG00000196141,ENSG00000155729,ENSG00000163535,ENSG00000138356,ENSG00000082153,ENSG00000013441,ENSG00000240344,ENSG00000196290,ENSG00000155744,ENSG00000155749,ENSG00000155754,ENSG00000155755,ENSG00000082126,ENSG00000138395,ENSG00000055044,ENSG00000204217,ENSG00000163596,ENSG00000138442,ENSG00000144426,ENSG00000173166,ENSG00000178562,ENSG00000163599,ENSG00000163600,ENSG00000116117,ENSG00000023228,ENSG00000114942,ENSG00000183671,ENSG00000114948,ENSG00000232125,ENSG00000144410,ENSG00000118263,ENSG00000163249,ENSG00000178385,ENSG00000163254,ENSG00000182187,ENSG00000168582,ENSG00000188674,ENSG00000115020,ENSG00000144407,ENSG00000078018,ENSG00000197713,ENSG00000115361,ENSG00000168530,ENSG00000115365,ENSG00000021826,ENSG00000144451,ENSG00000174453,ENSG00000115414,ENSG00000115425,ENSG00000163449,ENSG00000144583,ENSG00000118245,ENSG00000179921,ENSG00000127837,ENSG00000127838,ENSG00000135926,ENSG00000158428,ENSG00000144580,ENSG00000115556,ENSG00000163482,ENSG00000163501,ENSG00000187736,ENSG00000158552,ENSG00000115657,ENSG00000198925,ENSG00000163516,ENSG00000163521,ENSG00000115661,ENSG00000127824,ENSG00000243910,ENSG00000135924,ENSG00000054356,ENSG00000144589,ENSG00000135903,ENSG00000116120,ENSG00000123983,ENSG00000152049,ENSG00000171951,ENSG00000135900,ENSG00000135919,ENSG00000124019,ENSG00000135905,ENSG00000169047,ENSG00000144468,ENSG00000081052,ENSG00000168958,ENSG00000168955,ENSG00000173744,ENSG00000042304,ENSG00000135917,ENSG00000123977,ENSG00000153820,ENSG00000153827,ENSG00000153832,ENSG00000185404,ENSG00000173699,ENSG00000204128,ENSG00000173692,ENSG00000135914,ENSG00000115053,ENSG00000237412,ENSG00000221944,ENSG00000135930,ENSG00000204120,ENSG00000115474,ENSG00000115488,ENSG00000085982,ENSG00000241635,ENSG00000167165,ENSG00000244474,ENSG00000243135,ENSG00000242366,ENSG00000185038,ENSG00000144481,ENSG00000072080,ENSG00000157985,ENSG00000168505,ENSG00000144476,ENSG00000198612,ENSG00000163359,ENSG00000177483,ENSG00000184182,ENSG00000258984,ENSG00000178752,ENSG00000068024,ENSG00000130414,ENSG00000182083,ENSG00000178602,ENSG00000144504,ENSG00000188542,ENSG00000178623,ENSG00000176720,ENSG00000188011,ENSG00000216921
TF	Factor: SATB1; motif: AKWAWTAAHGRYMNWW	TF:M01723	0.00142872	3230	2635	521	ENSG00000170631,ENSG00000160882,ENSG00000104524,ENSG00000181135,ENSG00000104447,ENSG00000164756,ENSG00000064313,ENSG00000172172,ENSG00000178764,ENSG00000175946,ENSG00000104537,ENSG00000170873,ENSG00000132294,ENSG00000184156,ENSG00000155926,ENSG00000066827,ENSG00000256892,ENSG00000165512,ENSG00000256574,ENSG00000165406,ENSG00000204161,ENSG00000165606,ENSG00000188611,ENSG00000148584,ENSG00000185532,ENSG00000165471,ENSG00000249860,ENSG00000122952,ENSG00000227877,ENSG00000183346,ENSG00000183230,ENSG00000198739,ENSG00000096717,ENSG00000138347,ENSG00000138336,ENSG00000156510,ENSG00000099284,ENSG00000148730,ENSG00000166220,ENSG00000166228,ENSG00000122882,ENSG00000138286,ENSG00000213551,ENSG00000156042,ENSG00000176986,ENSG00000196968,ENSG00000172586,ENSG00000188716,ENSG00000156671,ENSG00000151224,ENSG00000178217,ENSG00000185737,ENSG00000204033,ENSG00000148602,ENSG00000062650,ENSG00000122376,ENSG00000204022,ENSG00000182333,ENSG00000204020,ENSG00000152766,ENSG00000026103,ENSG00000185745,ENSG00000152778,ENSG00000152782,ENSG00000119938,ENSG00000095564,ENSG00000138160,ENSG00000138180,ENSG00000173124,ENSG00000119977,ENSG00000188649,ENSG00000095585,ENSG00000107447,ENSG00000197430,ENSG00000095587,ENSG00000269891,ENSG00000213390,ENSG00000155229,ENSG00000138131,ENSG00000107554,ENSG00000095539,ENSG00000107829,ENSG00000107831,ENSG00000107874,ENSG00000138111,ENSG00000138107,ENSG00000107882,ENSG00000148795,ENSG00000148835,ENSG00000173915,ENSG00000148843,ENSG00000148700,ENSG00000108061,ENSG00000119927,ENSG00000197142,ENSG00000148737,ENSG00000095627,ENSG00000099204,ENSG00000151892,ENSG00000182645,ENSG00000203837,ENSG00000151929,ENSG00000138161,ENSG00000179988,ENSG00000154473,ENSG00000065154,ENSG00000189319,ENSG00000175029,ENSG00000154485,ENSG00000203780,ENSG00000154493,ENSG00000214285,ENSG00000180745,ENSG00000148814,ENSG00000176731,ENSG00000171056,ENSG00000185015,ENSG00000171044,ENSG00000104643,ENSG00000133742,ENSG00000154328,ENSG00000147614,ENSG00000226430,ENSG00000205882,ENSG00000164743,ENSG00000185053,ENSG00000169499,ENSG00000176571,ENSG00000176566,ENSG00000104312,ENSG00000003989,ENSG00000129422,ENSG00000253250,ENSG00000214954,ENSG00000147533,ENSG00000156006,ENSG00000188343,ENSG00000147408,ENSG00000183808,ENSG00000164951,ENSG00000079112,ENSG00000164949,ENSG00000130227,ENSG00000104368,ENSG00000156162,ENSG00000070501,ENSG00000078668,ENSG00000169439,ENSG00000131931,ENSG00000180543,ENSG00000254673,ENSG00000132561,ENSG00000185900,ENSG00000197181,ENSG00000120910,ENSG00000104361,ENSG00000104375,ENSG00000253729,ENSG00000104738,ENSG00000158941,ENSG00000168333,ENSG00000147485,ENSG00000183729,ENSG00000159167,ENSG00000047249,ENSG00000120992,ENSG00000137547,ENSG00000104237,ENSG00000147437,ENSG00000167904,ENSG00000155087,ENSG00000137574,ENSG00000254087,ENSG00000221914,ENSG00000164934,ENSG00000120907,ENSG00000104331,ENSG00000169122,ENSG00000167910,ENSG00000137575,ENSG00000171316,ENSG00000120903,ENSG00000164830,ENSG00000120885,ENSG00000154188,ENSG00000104408,ENSG00000104412,ENSG00000164841,ENSG00000137561,ENSG00000147654,ENSG00000172817,ENSG00000189233,ENSG00000147576,ENSG00000178125,ENSG00000253457,ENSG00000046889,ENSG00000129696,ENSG00000156687,ENSG00000137573,ENSG00000164764,ENSG00000104343,ENSG00000104381,ENSG00000164749,ENSG00000104435,ENSG00000076554,ENSG00000164684,ENSG00000205186,ENSG00000170323,ENSG00000104231,ENSG00000164695,ENSG00000184672,ENSG00000177752,ENSG00000151806,ENSG00000182223,ENSG00000109182,ENSG00000188993,ENSG00000163440,ENSG00000109255,ENSG00000250821,ENSG00000196503,ENSG00000047315,ENSG00000035720,ENSG00000187054,ENSG00000198092,ENSG00000109181,ENSG00000213759,ENSG00000135226,ENSG00000156096,ENSG00000271271,ENSG00000173597,ENSG00000126545,ENSG00000135222,ENSG00000126549,ENSG00000126550,ENSG00000109205,ENSG00000181617,ENSG00000171209,ENSG00000109208,ENSG00000171201,ENSG00000171195,ENSG00000132464,ENSG00000132465,ENSG00000132466,ENSG00000163631,ENSG00000081051,ENSG00000169435,ENSG00000169429,ENSG00000109272,ENSG00000163734,ENSG00000124882,ENSG00000109321,ENSG00000174808,ENSG00000138768,ENSG00000156194,ENSG00000169245,ENSG00000163749,ENSG00000186212,ENSG00000169288,ENSG00000163297,ENSG00000138675,ENSG00000138674,ENSG00000168152,ENSG00000145287,ENSG00000163322,ENSG00000152592,ENSG00000029559,ENSG00000138641,ENSG00000255072,ENSG00000180346,ENSG00000163106,ENSG00000138696,ENSG00000163116,ENSG00000198099,ENSG00000248144,ENSG00000196344,ENSG00000145331,ENSG00000138823,ENSG00000109270,ENSG00000164035,ENSG00000153064,ENSG00000145354,ENSG00000169836,ENSG00000164022,ENSG00000250298,ENSG00000164023,ENSG00000109534,ENSG00000138798,ENSG00000138658,ENSG00000174720,ENSG00000145362,ENSG00000138653,ENSG00000270394,ENSG00000174599,ENSG00000145388,ENSG00000172399,ENSG00000164109,ENSG00000145386,ENSG00000138684,ENSG00000145375,ENSG00000164066,ENSG00000138650,ENSG00000189184,ENSG00000151012,ENSG00000172007,ENSG00000085871,ENSG00000153132,ENSG00000205301,ENSG00000179387,ENSG00000109452,ENSG00000197465,ENSG00000250361,ENSG00000170180,ENSG00000164164,ENSG00000151612,ENSG00000164167,ENSG00000137473,ENSG00000071205,ENSG00000234828,ENSG00000181541,ENSG00000145425,ENSG00000059691,ENSG00000169989,ENSG00000109654,ENSG00000171564,ENSG00000171560,ENSG00000185149,ENSG00000164114,ENSG00000256394,ENSG00000164124,ENSG00000171509,ENSG00000164123,ENSG00000248771,ENSG00000229894,ENSG00000109472,ENSG00000181381,ENSG00000129116,ENSG00000109572,ENSG00000198948,ENSG00000164107,ENSG00000164120,ENSG00000168594,ENSG00000150625,ENSG00000150628,ENSG00000164122,ENSG00000129128,ENSG00000038002,ENSG00000154556,ENSG00000109794,ENSG00000164344,ENSG00000168412,ENSG00000179059,ENSG00000162927,ENSG00000115484,ENSG00000119865,ENSG00000204923,ENSG00000169621,ENSG00000163219,ENSG00000183607,ENSG00000169605,ENSG00000087338,ENSG00000124380,ENSG00000059728,ENSG00000116001,ENSG00000214513,ENSG00000116127,ENSG00000144048,ENSG00000204843,ENSG00000176204,ENSG00000143954,ENSG00000172023,ENSG00000034510,ENSG00000042493,ENSG00000132313,ENSG00000115561,ENSG00000249884,ENSG00000185304,ENSG00000163586,ENSG00000233757,ENSG00000144010,ENSG00000144015,ENSG00000144028,ENSG00000121152,ENSG00000135976,ENSG00000075568,ENSG00000158411,ENSG00000185414,ENSG00000144218,ENSG00000115602,ENSG00000115604,ENSG00000115607,ENSG00000180251,ENSG00000071051,ENSG00000196228,ENSG00000169756,ENSG00000135960,ENSG00000186522,ENSG00000256977,ENSG00000144061,ENSG00000175701,ENSG00000125571,ENSG00000136697,ENSG00000136689,ENSG00000136682,ENSG00000115084,ENSG00000125629,ENSG00000186132,ENSG00000155368,ENSG00000173302,ENSG00000136002,ENSG00000152102,ENSG00000153086,ENSG00000082258,ENSG00000176601,ENSG00000115839,ENSG00000115850,ENSG00000115919,ENSG00000075884,ENSG00000150556,ENSG00000115963,ENSG00000162980,ENSG00000115170,ENSG00000163331,ENSG00000123636,ENSG00000136536,ENSG00000248672,ENSG00000054219,ENSG00000144290,ENSG00000197635,ENSG00000115263,ENSG00000078098,ENSG00000115271,ENSG00000115290,ENSG00000082438,ENSG00000169507,ENSG00000153253,ENSG00000136531,ENSG00000178662,ENSG00000172292,ENSG00000152253,ENSG00000152254,ENSG00000081479,ENSG00000154479,ENSG00000144362,ENSG00000213160,ENSG00000144357,ENSG00000115840,ENSG00000152256,ENSG00000138430,ENSG00000138433,ENSG00000144306,ENSG00000115935,ENSG00000128713,ENSG00000128652,ENSG00000128654,ENSG00000155636,ENSG00000204311,ENSG00000079150,ENSG00000163492,ENSG00000115252,ENSG00000065548,ENSG00000138448,ENSG00000003436,ENSG00000138449,ENSG00000138379,ENSG00000198130,ENSG00000173559,ENSG00000144339,ENSG00000162944,ENSG00000152430,ENSG00000226124,ENSG00000240344,ENSG00000196290,ENSG00000155744,ENSG00000119013,ENSG00000003402,ENSG00000003400,ENSG00000082126,ENSG00000138395,ENSG00000163599,ENSG00000118257,ENSG00000114933,ENSG00000235118,ENSG00000118246,ENSG00000144410,ENSG00000188674,ENSG00000078018,ENSG00000197713,ENSG00000168530,ENSG00000144451,ENSG00000138376,ENSG00000115425,ENSG00000115461,ENSG00000163464,ENSG00000115556,ENSG00000181378,ENSG00000187736,ENSG00000116106,ENSG00000152049,ENSG00000085449,ENSG00000135900,ENSG00000124019,ENSG00000135905,ENSG00000144460,ENSG00000173744,ENSG00000135917,ENSG00000115009,ENSG00000079263,ENSG00000135914,ENSG00000221944,ENSG00000135930,ENSG00000115474,ENSG00000085982,ENSG00000240224,ENSG00000244474,ENSG00000185038,ENSG00000144481,ENSG00000132321,ENSG00000198612,ENSG00000124831,ENSG00000177483,ENSG00000144504
TF	Factor: HOXA6; motif: NGYMATTANN	TF:M10696	0.0015246	4936	2635	763	ENSG00000160972,ENSG00000147676,ENSG00000104499,ENSG00000185730,ENSG00000147813,ENSG00000104524,ENSG00000183309,ENSG00000255181,ENSG00000178719,ENSG00000186583,ENSG00000185122,ENSG00000147677,ENSG00000164756,ENSG00000164761,ENSG00000155792,ENSG00000172164,ENSG00000170961,ENSG00000147689,ENSG00000165156,ENSG00000104537,ENSG00000170881,ENSG00000170873,ENSG00000212993,ENSG00000136997,ENSG00000147697,ENSG00000153310,ENSG00000132294,ENSG00000258417,ENSG00000184156,ENSG00000129295,ENSG00000066827,ENSG00000108094,ENSG00000108100,ENSG00000198105,ENSG00000169826,ENSG00000187783,ENSG00000256574,ENSG00000165406,ENSG00000204179,ENSG00000128805,ENSG00000165633,ENSG00000204161,ENSG00000165606,ENSG00000197444,ENSG00000185532,ENSG00000165471,ENSG00000150275,ENSG00000249860,ENSG00000122873,ENSG00000165443,ENSG00000148541,ENSG00000227877,ENSG00000151150,ENSG00000170312,ENSG00000196932,ENSG00000150347,ENSG00000148572,ENSG00000171988,ENSG00000198739,ENSG00000204130,ENSG00000122912,ENSG00000138336,ENSG00000122958,ENSG00000214688,ENSG00000107742,ENSG00000138303,ENSG00000148719,ENSG00000138308,ENSG00000166321,ENSG00000122882,ENSG00000138286,ENSG00000182180,ENSG00000138279,ENSG00000166343,ENSG00000166348,ENSG00000176986,ENSG00000272916,ENSG00000166507,ENSG00000035403,ENSG00000188716,ENSG00000138326,ENSG00000108179,ENSG00000133678,ENSG00000189129,ENSG00000185737,ENSG00000107771,ENSG00000062650,ENSG00000148671,ENSG00000198682,ENSG00000184719,ENSG00000204022,ENSG00000182333,ENSG00000173239,ENSG00000107796,ENSG00000026103,ENSG00000204010,ENSG00000185745,ENSG00000119938,ENSG00000174721,ENSG00000138190,ENSG00000095596,ENSG00000138119,ENSG00000186188,ENSG00000095464,ENSG00000176273,ENSG00000119969,ENSG00000108242,ENSG00000138109,ENSG00000138115,ENSG00000095637,ENSG00000138185,ENSG00000107443,ENSG00000107447,ENSG00000241935,ENSG00000249967,ENSG00000120057,ENSG00000119929,ENSG00000014919,ENSG00000120054,ENSG00000213341,ENSG00000196072,ENSG00000075290,ENSG00000166135,ENSG00000138107,ENSG00000107882,ENSG00000148835,ENSG00000197748,ENSG00000065621,ENSG00000156395,ENSG00000108018,ENSG00000203867,ENSG00000119927,ENSG00000148702,ENSG00000197893,ENSG00000148735,ENSG00000198924,ENSG00000196865,ENSG00000165816,ENSG00000099204,ENSG00000151892,ENSG00000187021,ENSG00000119979,ENSG00000183605,ENSG00000165672,ENSG00000187908,ENSG00000203795,ENSG00000119965,ENSG00000175029,ENSG00000175018,ENSG00000154485,ENSG00000203780,ENSG00000180745,ENSG00000108001,ENSG00000176171,ENSG00000171794,ENSG00000151650,ENSG00000171772,ENSG00000176731,ENSG00000133742,ENSG00000253649,ENSG00000147614,ENSG00000123124,ENSG00000205882,ENSG00000215343,ENSG00000170289,ENSG00000250305,ENSG00000169499,ENSG00000176571,ENSG00000155970,ENSG00000164823,ENSG00000003989,ENSG00000197140,ENSG00000123119,ENSG00000129422,ENSG00000155100,ENSG00000214954,ENSG00000147606,ENSG00000104760,ENSG00000078674,ENSG00000188676,ENSG00000176907,ENSG00000165061,ENSG00000104332,ENSG00000205133,ENSG00000156006,ENSG00000156011,ENSG00000175445,ENSG00000036565,ENSG00000130227,ENSG00000158806,ENSG00000104368,ENSG00000156162,ENSG00000158856,ENSG00000156170,ENSG00000070501,ENSG00000175895,ENSG00000156467,ENSG00000168575,ENSG00000176209,ENSG00000131931,ENSG00000168522,ENSG00000168495,ENSG00000165102,ENSG00000156482,ENSG00000104635,ENSG00000104375,ENSG00000164920,ENSG00000132549,ENSG00000253729,ENSG00000164919,ENSG00000147439,ENSG00000104450,ENSG00000034239,ENSG00000019549,ENSG00000168333,ENSG00000034677,ENSG00000174226,ENSG00000168300,ENSG00000104679,ENSG00000023287,ENSG00000042980,ENSG00000134028,ENSG00000104490,ENSG00000104517,ENSG00000137547,ENSG00000147437,ENSG00000155087,ENSG00000221818,ENSG00000221914,ENSG00000181690,ENSG00000155097,ENSG00000170791,ENSG00000104331,ENSG00000167910,ENSG00000137575,ENSG00000035681,ENSG00000171316,ENSG00000174429,ENSG00000104412,ENSG00000147419,ENSG00000120526,ENSG00000120533,ENSG00000185942,ENSG00000205038,ENSG00000168078,ENSG00000104442,ENSG00000066855,ENSG00000134014,ENSG00000104299,ENSG00000147421,ENSG00000197892,ENSG00000185697,ENSG00000120875,ENSG00000104660,ENSG00000177669,ENSG00000104671,ENSG00000261787,ENSG00000178125,ENSG00000121022,ENSG00000104218,ENSG00000165078,ENSG00000198042,ENSG00000133874,ENSG00000133878,ENSG00000165084,ENSG00000137573,ENSG00000147475,ENSG00000175324,ENSG00000175606,ENSG00000104381,ENSG00000091656,ENSG00000104435,ENSG00000205186,ENSG00000170323,ENSG00000133731,ENSG00000104497,ENSG00000133739,ENSG00000177752,ENSG00000163285,ENSG00000151834,ENSG00000170516,ENSG00000109158,ENSG00000145244,ENSG00000109182,ENSG00000128045,ENSG00000072201,ENSG00000128039,ENSG00000134851,ENSG00000109255,ENSG00000174799,ENSG00000109265,ENSG00000128050,ENSG00000174780,ENSG00000249693,ENSG00000150471,ENSG00000205678,ENSG00000145242,ENSG00000035720,ENSG00000185873,ENSG00000083896,ENSG00000197888,ENSG00000196620,ENSG00000109181,ENSG00000171234,ENSG00000213759,ENSG00000135226,ENSG00000271271,ENSG00000173610,ENSG00000173597,ENSG00000109193,ENSG00000126545,ENSG00000135222,ENSG00000126549,ENSG00000205649,ENSG00000109205,ENSG00000181617,ENSG00000171209,ENSG00000145309,ENSG00000187689,ENSG00000178522,ENSG00000132464,ENSG00000132465,ENSG00000018189,ENSG00000173542,ENSG00000080493,ENSG00000056291,ENSG00000132466,ENSG00000163631,ENSG00000081051,ENSG00000169429,ENSG00000163739,ENSG00000163737,ENSG00000163735,ENSG00000182585,ENSG00000124882,ENSG00000163743,ENSG00000174796,ENSG00000138769,ENSG00000138768,ENSG00000198301,ENSG00000169245,ENSG00000138760,ENSG00000189157,ENSG00000272414,ENSG00000118804,ENSG00000138771,ENSG00000156234,ENSG00000138759,ENSG00000138772,ENSG00000163291,ENSG00000156269,ENSG00000196475,ENSG00000138675,ENSG00000197826,ENSG00000138670,ENSG00000249242,ENSG00000138674,ENSG00000168152,ENSG00000163312,ENSG00000163319,ENSG00000138639,ENSG00000109339,ENSG00000163629,ENSG00000145283,ENSG00000170509,ENSG00000152583,ENSG00000152591,ENSG00000152595,ENSG00000163644,ENSG00000177432,ENSG00000185477,ENSG00000138722,ENSG00000152208,ENSG00000172238,ENSG00000163104,ENSG00000163110,ENSG00000172955,ENSG00000187758,ENSG00000196616,ENSG00000248144,ENSG00000196344,ENSG00000138813,ENSG00000145358,ENSG00000153064,ENSG00000109332,ENSG00000169836,ENSG00000168772,ENSG00000236699,ENSG00000145348,ENSG00000164022,ENSG00000250298,ENSG00000138796,ENSG00000205403,ENSG00000180245,ENSG00000183423,ENSG00000138798,ENSG00000164093,ENSG00000138658,ENSG00000174720,ENSG00000174607,ENSG00000138653,ENSG00000174599,ENSG00000172403,ENSG00000145384,ENSG00000164109,ENSG00000173376,ENSG00000050730,ENSG00000123737,ENSG00000145386,ENSG00000164113,ENSG00000109471,ENSG00000181004,ENSG00000138685,ENSG00000170917,ENSG00000145375,ENSG00000196159,ENSG00000164066,ENSG00000164070,ENSG00000138709,ENSG00000077684,ENSG00000254535,ENSG00000189184,ENSG00000151012,ENSG00000137463,ENSG00000085871,ENSG00000196782,ENSG00000153130,ENSG00000153132,ENSG00000179387,ENSG00000109436,ENSG00000109445,ENSG00000183090,ENSG00000197465,ENSG00000250361,ENSG00000164164,ENSG00000170365,ENSG00000120519,ENSG00000164168,ENSG00000164169,ENSG00000071205,ENSG00000234828,ENSG00000181541,ENSG00000109686,ENSG00000164142,ENSG00000059691,ENSG00000109670,ENSG00000170006,ENSG00000137460,ENSG00000109654,ENSG00000171560,ENSG00000121207,ENSG00000185149,ENSG00000164114,ENSG00000061918,ENSG00000109738,ENSG00000164124,ENSG00000052795,ENSG00000164123,ENSG00000168843,ENSG00000145416,ENSG00000038295,ENSG00000196104,ENSG00000109511,ENSG00000129116,ENSG00000109572,ENSG00000109586,ENSG00000164106,ENSG00000164107,ENSG00000164120,ENSG00000145451,ENSG00000168594,ENSG00000150628,ENSG00000129128,ENSG00000185758,ENSG00000168310,ENSG00000187821,ENSG00000151729,ENSG00000109762,ENSG00000186352,ENSG00000205129,ENSG00000109794,ENSG00000145476,ENSG00000179059,ENSG00000179046,ENSG00000028116,ENSG00000162927,ENSG00000162929,ENSG00000173163,ENSG00000169764,ENSG00000197329,ENSG00000011523,ENSG00000221823,ENSG00000115956,ENSG00000183607,ENSG00000087338,ENSG00000059728,ENSG00000116001,ENSG00000163235,ENSG00000144031,ENSG00000135631,ENSG00000144048,ENSG00000187833,ENSG00000124356,ENSG00000187605,ENSG00000114978,ENSG00000188687,ENSG00000115274,ENSG00000115289,ENSG00000135622,ENSG00000115364,ENSG00000176204,ENSG00000115423,ENSG00000186854,ENSG00000034510,ENSG00000152292,ENSG00000168887,ENSG00000068654,ENSG00000132305,ENSG00000132313,ENSG00000115561,ENSG00000185304,ENSG00000115593,ENSG00000172071,ENSG00000115041,ENSG00000144010,ENSG00000144015,ENSG00000188886,ENSG00000121152,ENSG00000158158,ENSG00000168754,ENSG00000144199,ENSG00000135976,ENSG00000228486,ENSG00000144191,ENSG00000144182,ENSG00000273155,ENSG00000185674,ENSG00000144214,ENSG00000170485,ENSG00000158435,ENSG00000115590,ENSG00000115602,ENSG00000115604,ENSG00000180251,ENSG00000115616,ENSG00000170417,ENSG00000071051,ENSG00000153165,ENSG00000144057,ENSG00000196862,ENSG00000198075,ENSG00000169756,ENSG00000163006,ENSG00000135960,ENSG00000256977,ENSG00000144063,ENSG00000144061,ENSG00000175701,ENSG00000257207,ENSG00000256671,ENSG00000169679,ENSG00000125630,ENSG00000125611,ENSG00000144136,ENSG00000136696,ENSG00000125629,ENSG00000115109,ENSG00000144118,ENSG00000144233,ENSG00000152086,ENSG00000136718,ENSG00000152093,ENSG00000136698,ENSG00000178171,ENSG00000136002,ENSG00000075886,ENSG00000176771,ENSG00000152127,ENSG00000153086,ENSG00000176601,ENSG00000048991,ENSG00000144224,ENSG00000115866,ENSG00000150540,ENSG00000168702,ENSG00000075884,ENSG00000121964,ENSG00000169554,ENSG00000121989,ENSG00000123610,ENSG00000080345,ENSG00000183091,ENSG00000177519,ENSG00000136542,ENSG00000115170,ENSG00000163331,ENSG00000115183,ENSG00000136536,ENSG00000241399,ENSG00000248672,ENSG00000054219,ENSG00000136560,ENSG00000115233,ENSG00000078098,ENSG00000182263,ENSG00000082438,ENSG00000169507,ENSG00000153253,ENSG00000136531,ENSG00000178662,ENSG00000123607,ENSG00000144285,ENSG00000136546,ENSG00000172318,ENSG00000198648,ENSG00000172292,ENSG00000163072,ENSG00000073737,ENSG00000081479,ENSG00000239474,ENSG00000138398,ENSG00000154479,ENSG00000144362,ENSG00000213160,ENSG00000138382,ENSG00000144357,ENSG00000204335,ENSG00000204334,ENSG00000198586,ENSG00000115827,ENSG00000115840,ENSG00000128708,ENSG00000172878,ENSG00000144355,ENSG00000115844,ENSG00000091409,ENSG00000091428,ENSG00000217236,ENSG00000138433,ENSG00000144306,ENSG00000115935,ENSG00000138435,ENSG00000115966,ENSG00000174279,ENSG00000128713,ENSG00000128709,ENSG00000170166,ENSG00000128645,ENSG00000197557,ENSG00000204311,ENSG00000155657,ENSG00000163492,ENSG00000163510,ENSG00000162992,ENSG00000138434,ENSG00000115252,ENSG00000061676,ENSG00000163002,ENSG00000170396,ENSG00000188738,ENSG00000138448,ENSG00000144369,ENSG00000163012,ENSG00000064989,ENSG00000003436,ENSG00000144366,ENSG00000168542,ENSG00000128694,ENSG00000128699,ENSG00000064933,ENSG00000138379,ENSG00000198130,ENSG00000151690,ENSG00000138386,ENSG00000128641,ENSG00000118997,ENSG00000081320,ENSG00000138411,ENSG00000187944,ENSG00000065413,ENSG00000115524,ENSG00000115540,ENSG00000162944,ENSG00000115896,ENSG00000178074,ENSG00000155729,ENSG00000138356,ENSG00000082153,ENSG00000240344,ENSG00000196290,ENSG00000003400,ENSG00000064012,ENSG00000082126,ENSG00000138395,ENSG00000163596,ENSG00000138443,ENSG00000173166,ENSG00000178562,ENSG00000163600,ENSG00000118257,ENSG00000183671,ENSG00000204186,ENSG00000232125,ENSG00000144410,ENSG00000118263,ENSG00000144401,ENSG00000178385,ENSG00000118231,ENSG00000144407,ENSG00000144406,ENSG00000197713,ENSG00000115365,ENSG00000021826,ENSG00000178568,ENSG00000030419,ENSG00000174453,ENSG00000144452,ENSG00000115425,ENSG00000163449,ENSG00000118245,ENSG00000079308,ENSG00000135926,ENSG00000158428,ENSG00000115556,ENSG00000163501,ENSG00000187736,ENSG00000158552,ENSG00000163521,ENSG00000115661,ENSG00000127824,ENSG00000243910,ENSG00000182698,ENSG00000116120,ENSG00000171951,ENSG00000135919,ENSG00000124019,ENSG00000135905,ENSG00000144460,ENSG00000081052,ENSG00000168955,ENSG00000173744,ENSG00000042304,ENSG00000123977,ENSG00000153827,ENSG00000135914,ENSG00000171551,ENSG00000237412,ENSG00000115474,ENSG00000085982,ENSG00000242515,ENSG00000244122,ENSG00000240224,ENSG00000244474,ENSG00000243135,ENSG00000242366,ENSG00000144481,ENSG00000072080,ENSG00000182177,ENSG00000163359,ENSG00000177483,ENSG00000178752,ENSG00000204104,ENSG00000178623
TF	Factor: HOXB6; motif: NTAATKRC	TF:M10691	0.00155466	5330	2635	818	ENSG00000160972,ENSG00000147676,ENSG00000170631,ENSG00000104499,ENSG00000185730,ENSG00000147813,ENSG00000104524,ENSG00000183309,ENSG00000178719,ENSG00000186583,ENSG00000185122,ENSG00000147677,ENSG00000164756,ENSG00000177570,ENSG00000064313,ENSG00000155792,ENSG00000172164,ENSG00000170961,ENSG00000147689,ENSG00000259305,ENSG00000170881,ENSG00000170873,ENSG00000180938,ENSG00000212993,ENSG00000136997,ENSG00000147697,ENSG00000153310,ENSG00000258417,ENSG00000253117,ENSG00000184156,ENSG00000129295,ENSG00000129292,ENSG00000066827,ENSG00000108094,ENSG00000108100,ENSG00000198105,ENSG00000169826,ENSG00000169813,ENSG00000169740,ENSG00000187783,ENSG00000165512,ENSG00000256574,ENSG00000165406,ENSG00000204179,ENSG00000128805,ENSG00000165633,ENSG00000165606,ENSG00000197444,ENSG00000185532,ENSG00000165471,ENSG00000150275,ENSG00000249860,ENSG00000165443,ENSG00000148541,ENSG00000227877,ENSG00000151150,ENSG00000170312,ENSG00000196932,ENSG00000182010,ENSG00000148572,ENSG00000171988,ENSG00000198739,ENSG00000204130,ENSG00000122912,ENSG00000122958,ENSG00000156515,ENSG00000099282,ENSG00000148730,ENSG00000214688,ENSG00000107742,ENSG00000138308,ENSG00000122884,ENSG00000122882,ENSG00000138286,ENSG00000138279,ENSG00000166343,ENSG00000166348,ENSG00000176986,ENSG00000272916,ENSG00000188716,ENSG00000108179,ENSG00000133678,ENSG00000189129,ENSG00000185737,ENSG00000107771,ENSG00000062650,ENSG00000198682,ENSG00000184719,ENSG00000204022,ENSG00000182333,ENSG00000204021,ENSG00000173239,ENSG00000107796,ENSG00000026103,ENSG00000119917,ENSG00000204010,ENSG00000185745,ENSG00000180628,ENSG00000174721,ENSG00000138160,ENSG00000095596,ENSG00000138119,ENSG00000186188,ENSG00000095464,ENSG00000176273,ENSG00000119969,ENSG00000108242,ENSG00000138109,ENSG00000095637,ENSG00000138185,ENSG00000107443,ENSG00000107447,ENSG00000155629,ENSG00000241935,ENSG00000249967,ENSG00000095713,ENSG00000119929,ENSG00000014919,ENSG00000213341,ENSG00000196072,ENSG00000075290,ENSG00000166135,ENSG00000095539,ENSG00000119915,ENSG00000059915,ENSG00000107872,ENSG00000166275,ENSG00000270316,ENSG00000148835,ENSG00000197748,ENSG00000065621,ENSG00000156395,ENSG00000108018,ENSG00000203867,ENSG00000119927,ENSG00000148702,ENSG00000197893,ENSG00000148735,ENSG00000198924,ENSG00000196865,ENSG00000165816,ENSG00000099204,ENSG00000187021,ENSG00000119979,ENSG00000183605,ENSG00000165672,ENSG00000187908,ENSG00000203795,ENSG00000119965,ENSG00000019995,ENSG00000175029,ENSG00000175018,ENSG00000154485,ENSG00000089876,ENSG00000203780,ENSG00000180745,ENSG00000108001,ENSG00000171813,ENSG00000171794,ENSG00000151650,ENSG00000171772,ENSG00000176731,ENSG00000171056,ENSG00000133742,ENSG00000253649,ENSG00000147614,ENSG00000164893,ENSG00000123124,ENSG00000205882,ENSG00000215343,ENSG00000176623,ENSG00000170289,ENSG00000250305,ENSG00000169499,ENSG00000176571,ENSG00000164823,ENSG00000003987,ENSG00000003989,ENSG00000197140,ENSG00000123119,ENSG00000129422,ENSG00000155100,ENSG00000214954,ENSG00000147606,ENSG00000104760,ENSG00000078674,ENSG00000131203,ENSG00000188676,ENSG00000176907,ENSG00000165061,ENSG00000104332,ENSG00000205133,ENSG00000156006,ENSG00000188343,ENSG00000156011,ENSG00000175445,ENSG00000036565,ENSG00000147416,ENSG00000130227,ENSG00000104368,ENSG00000156162,ENSG00000158856,ENSG00000156170,ENSG00000070501,ENSG00000175895,ENSG00000156467,ENSG00000104371,ENSG00000168575,ENSG00000176209,ENSG00000169439,ENSG00000131931,ENSG00000165102,ENSG00000156482,ENSG00000104375,ENSG00000164920,ENSG00000253729,ENSG00000164919,ENSG00000147439,ENSG00000104450,ENSG00000034239,ENSG00000019549,ENSG00000168333,ENSG00000034677,ENSG00000174226,ENSG00000168300,ENSG00000147457,ENSG00000104679,ENSG00000023287,ENSG00000042980,ENSG00000134028,ENSG00000104490,ENSG00000104517,ENSG00000137547,ENSG00000147437,ENSG00000167904,ENSG00000137574,ENSG00000221818,ENSG00000221914,ENSG00000181690,ENSG00000170791,ENSG00000104331,ENSG00000167910,ENSG00000137575,ENSG00000035681,ENSG00000164935,ENSG00000171316,ENSG00000120915,ENSG00000174429,ENSG00000104412,ENSG00000147419,ENSG00000120526,ENSG00000120533,ENSG00000185942,ENSG00000168078,ENSG00000104442,ENSG00000066855,ENSG00000134014,ENSG00000164794,ENSG00000104299,ENSG00000147421,ENSG00000197892,ENSG00000185697,ENSG00000120875,ENSG00000104660,ENSG00000177669,ENSG00000104671,ENSG00000261787,ENSG00000178125,ENSG00000253457,ENSG00000121022,ENSG00000104695,ENSG00000133863,ENSG00000104218,ENSG00000165078,ENSG00000198042,ENSG00000133874,ENSG00000133878,ENSG00000165084,ENSG00000137573,ENSG00000215262,ENSG00000147475,ENSG00000147592,ENSG00000221947,ENSG00000104313,ENSG00000175606,ENSG00000104381,ENSG00000121005,ENSG00000091656,ENSG00000147586,ENSG00000164684,ENSG00000147588,ENSG00000205186,ENSG00000170323,ENSG00000133731,ENSG00000133739,ENSG00000177752,ENSG00000163285,ENSG00000151834,ENSG00000170516,ENSG00000109158,ENSG00000145244,ENSG00000109182,ENSG00000188993,ENSG00000163069,ENSG00000128045,ENSG00000145216,ENSG00000072201,ENSG00000128039,ENSG00000134851,ENSG00000109255,ENSG00000174799,ENSG00000174780,ENSG00000249693,ENSG00000150471,ENSG00000205678,ENSG00000145242,ENSG00000035720,ENSG00000033178,ENSG00000185873,ENSG00000083896,ENSG00000197888,ENSG00000196620,ENSG00000109181,ENSG00000171234,ENSG00000213759,ENSG00000135226,ENSG00000271271,ENSG00000173610,ENSG00000173597,ENSG00000109193,ENSG00000126545,ENSG00000135222,ENSG00000126549,ENSG00000205649,ENSG00000126550,ENSG00000109205,ENSG00000181617,ENSG00000171209,ENSG00000145309,ENSG00000171201,ENSG00000171195,ENSG00000187689,ENSG00000178522,ENSG00000132464,ENSG00000132465,ENSG00000018189,ENSG00000080493,ENSG00000056291,ENSG00000156140,ENSG00000132466,ENSG00000163631,ENSG00000081051,ENSG00000169435,ENSG00000169429,ENSG00000163739,ENSG00000163737,ENSG00000163735,ENSG00000182585,ENSG00000124882,ENSG00000109321,ENSG00000163743,ENSG00000174796,ENSG00000138769,ENSG00000138768,ENSG00000156194,ENSG00000198301,ENSG00000169245,ENSG00000138760,ENSG00000189157,ENSG00000272414,ENSG00000118804,ENSG00000138771,ENSG00000118816,ENSG00000156234,ENSG00000138759,ENSG00000138772,ENSG00000163291,ENSG00000156269,ENSG00000196475,ENSG00000197826,ENSG00000138670,ENSG00000249242,ENSG00000138674,ENSG00000168152,ENSG00000163312,ENSG00000163319,ENSG00000163322,ENSG00000138639,ENSG00000109339,ENSG00000163629,ENSG00000145283,ENSG00000170509,ENSG00000152583,ENSG00000152591,ENSG00000152595,ENSG00000118785,ENSG00000163644,ENSG00000177432,ENSG00000185477,ENSG00000138722,ENSG00000152208,ENSG00000172238,ENSG00000163104,ENSG00000163110,ENSG00000197894,ENSG00000172955,ENSG00000187758,ENSG00000196616,ENSG00000248144,ENSG00000196344,ENSG00000138813,ENSG00000109270,ENSG00000153064,ENSG00000138821,ENSG00000109320,ENSG00000109332,ENSG00000169836,ENSG00000168772,ENSG00000236699,ENSG00000145348,ENSG00000164022,ENSG00000250298,ENSG00000138801,ENSG00000164023,ENSG00000138796,ENSG00000138795,ENSG00000205403,ENSG00000180245,ENSG00000183423,ENSG00000138798,ENSG00000138792,ENSG00000164093,ENSG00000174720,ENSG00000174607,ENSG00000138653,ENSG00000174599,ENSG00000172403,ENSG00000172399,ENSG00000145384,ENSG00000164109,ENSG00000173376,ENSG00000050730,ENSG00000186867,ENSG00000145386,ENSG00000164113,ENSG00000109471,ENSG00000181004,ENSG00000138685,ENSG00000170917,ENSG00000145375,ENSG00000164066,ENSG00000164070,ENSG00000138709,ENSG00000077684,ENSG00000254535,ENSG00000189184,ENSG00000151012,ENSG00000137463,ENSG00000109390,ENSG00000085871,ENSG00000196782,ENSG00000153130,ENSG00000153132,ENSG00000179387,ENSG00000109436,ENSG00000183090,ENSG00000197465,ENSG00000250361,ENSG00000170180,ENSG00000164164,ENSG00000170365,ENSG00000164167,ENSG00000120519,ENSG00000164169,ENSG00000071205,ENSG00000234828,ENSG00000181541,ENSG00000109686,ENSG00000164142,ENSG00000059691,ENSG00000109670,ENSG00000170006,ENSG00000137460,ENSG00000171560,ENSG00000121207,ENSG00000164114,ENSG00000061918,ENSG00000109738,ENSG00000052795,ENSG00000164123,ENSG00000168843,ENSG00000151005,ENSG00000145416,ENSG00000038295,ENSG00000196104,ENSG00000109511,ENSG00000129116,ENSG00000109572,ENSG00000109586,ENSG00000164106,ENSG00000164107,ENSG00000164120,ENSG00000168594,ENSG00000150627,ENSG00000150628,ENSG00000164122,ENSG00000129128,ENSG00000177300,ENSG00000168310,ENSG00000187821,ENSG00000151729,ENSG00000109762,ENSG00000186352,ENSG00000205129,ENSG00000109794,ENSG00000145476,ENSG00000179059,ENSG00000179046,ENSG00000028116,ENSG00000115421,ENSG00000162927,ENSG00000162929,ENSG00000173163,ENSG00000115504,ENSG00000169764,ENSG00000143952,ENSG00000197329,ENSG00000198369,ENSG00000221823,ENSG00000115956,ENSG00000163219,ENSG00000087338,ENSG00000059728,ENSG00000116001,ENSG00000183733,ENSG00000144031,ENSG00000135631,ENSG00000116127,ENSG00000144048,ENSG00000187833,ENSG00000124356,ENSG00000187605,ENSG00000114978,ENSG00000115274,ENSG00000115289,ENSG00000135622,ENSG00000115363,ENSG00000115364,ENSG00000176204,ENSG00000163541,ENSG00000115423,ENSG00000186854,ENSG00000034510,ENSG00000152291,ENSG00000168887,ENSG00000132305,ENSG00000239305,ENSG00000185304,ENSG00000115593,ENSG00000172071,ENSG00000188886,ENSG00000121152,ENSG00000158158,ENSG00000168754,ENSG00000144199,ENSG00000135976,ENSG00000228486,ENSG00000075568,ENSG00000144191,ENSG00000071073,ENSG00000144182,ENSG00000273155,ENSG00000185674,ENSG00000144214,ENSG00000115514,ENSG00000115526,ENSG00000170485,ENSG00000158435,ENSG00000115590,ENSG00000115602,ENSG00000115604,ENSG00000180251,ENSG00000115616,ENSG00000170417,ENSG00000135974,ENSG00000071051,ENSG00000153165,ENSG00000144057,ENSG00000196862,ENSG00000196228,ENSG00000198075,ENSG00000169756,ENSG00000163006,ENSG00000135960,ENSG00000256977,ENSG00000144063,ENSG00000144061,ENSG00000175701,ENSG00000257207,ENSG00000256671,ENSG00000169679,ENSG00000125630,ENSG00000125611,ENSG00000136696,ENSG00000136695,ENSG00000125629,ENSG00000115107,ENSG00000144120,ENSG00000115109,ENSG00000144118,ENSG00000074047,ENSG00000163161,ENSG00000144233,ENSG00000152086,ENSG00000136718,ENSG00000152093,ENSG00000136698,ENSG00000178171,ENSG00000136002,ENSG00000075886,ENSG00000176771,ENSG00000152127,ENSG00000153086,ENSG00000176601,ENSG00000048991,ENSG00000144224,ENSG00000115850,ENSG00000115866,ENSG00000150540,ENSG00000075884,ENSG00000121964,ENSG00000169554,ENSG00000121989,ENSG00000115947,ENSG00000204406,ENSG00000168288,ENSG00000123610,ENSG00000080345,ENSG00000183091,ENSG00000177917,ENSG00000177519,ENSG00000136542,ENSG00000007001,ENSG00000163331,ENSG00000115183,ENSG00000241399,ENSG00000136560,ENSG00000115233,ENSG00000078098,ENSG00000182263,ENSG00000082438,ENSG00000169507,ENSG00000153253,ENSG00000136531,ENSG00000178662,ENSG00000123607,ENSG00000144285,ENSG00000136546,ENSG00000163092,ENSG00000198648,ENSG00000172292,ENSG00000163072,ENSG00000073737,ENSG00000081479,ENSG00000239474,ENSG00000138398,ENSG00000154479,ENSG00000144362,ENSG00000213160,ENSG00000138382,ENSG00000144357,ENSG00000204335,ENSG00000204334,ENSG00000115827,ENSG00000115840,ENSG00000128708,ENSG00000172878,ENSG00000144355,ENSG00000115844,ENSG00000091409,ENSG00000091428,ENSG00000144354,ENSG00000217236,ENSG00000138433,ENSG00000144306,ENSG00000163328,ENSG00000115935,ENSG00000138435,ENSG00000115966,ENSG00000128713,ENSG00000128709,ENSG00000170166,ENSG00000128645,ENSG00000197557,ENSG00000204311,ENSG00000155657,ENSG00000163492,ENSG00000163510,ENSG00000162992,ENSG00000138434,ENSG00000150722,ENSG00000115252,ENSG00000163002,ENSG00000170396,ENSG00000188738,ENSG00000138448,ENSG00000144369,ENSG00000163012,ENSG00000064989,ENSG00000003436,ENSG00000144366,ENSG00000168542,ENSG00000151687,ENSG00000128694,ENSG00000128699,ENSG00000064933,ENSG00000138379,ENSG00000198130,ENSG00000151690,ENSG00000138386,ENSG00000115415,ENSG00000128641,ENSG00000173559,ENSG00000081320,ENSG00000138411,ENSG00000187944,ENSG00000065413,ENSG00000115524,ENSG00000115540,ENSG00000162944,ENSG00000115896,ENSG00000178074,ENSG00000155729,ENSG00000138356,ENSG00000082153,ENSG00000240344,ENSG00000196290,ENSG00000003400,ENSG00000064012,ENSG00000155749,ENSG00000082126,ENSG00000138395,ENSG00000163596,ENSG00000138443,ENSG00000173166,ENSG00000178562,ENSG00000163600,ENSG00000118257,ENSG00000183671,ENSG00000204186,ENSG00000232125,ENSG00000144410,ENSG00000118263,ENSG00000178385,ENSG00000118231,ENSG00000144407,ENSG00000078018,ENSG00000144406,ENSG00000197713,ENSG00000115365,ENSG00000021826,ENSG00000178568,ENSG00000030419,ENSG00000174453,ENSG00000144452,ENSG00000115425,ENSG00000163449,ENSG00000118245,ENSG00000079308,ENSG00000135926,ENSG00000115556,ENSG00000181378,ENSG00000163501,ENSG00000187736,ENSG00000158552,ENSG00000163521,ENSG00000115661,ENSG00000127824,ENSG00000243910,ENSG00000182698,ENSG00000135903,ENSG00000116120,ENSG00000171951,ENSG00000152056,ENSG00000085449,ENSG00000135919,ENSG00000124019,ENSG00000135905,ENSG00000081052,ENSG00000168955,ENSG00000173744,ENSG00000042304,ENSG00000123977,ENSG00000153827,ENSG00000135914,ENSG00000144535,ENSG00000171551,ENSG00000237412,ENSG00000204120,ENSG00000115474,ENSG00000115488,ENSG00000085982,ENSG00000240224,ENSG00000244474,ENSG00000243135,ENSG00000185038,ENSG00000144481,ENSG00000072080,ENSG00000182177,ENSG00000163359,ENSG00000177483,ENSG00000178752,ENSG00000132323,ENSG00000204104,ENSG00000182083,ENSG00000172428,ENSG00000178623,ENSG00000176720
TF	Factor: FOXK1; motif: NWYGTAAAYAR	TF:M11588	0.0017421	5355	2635	821	ENSG00000213563,ENSG00000226490,ENSG00000171045,ENSG00000196150,ENSG00000182307,ENSG00000176956,ENSG00000185730,ENSG00000183309,ENSG00000186583,ENSG00000185122,ENSG00000164754,ENSG00000164756,ENSG00000164758,ENSG00000182197,ENSG00000177570,ENSG00000164761,ENSG00000136960,ENSG00000155792,ENSG00000172164,ENSG00000170961,ENSG00000178764,ENSG00000189376,ENSG00000259305,ENSG00000165156,ENSG00000156802,ENSG00000175946,ENSG00000214814,ENSG00000164983,ENSG00000180938,ENSG00000104549,ENSG00000173334,ENSG00000168672,ENSG00000136997,ENSG00000258417,ENSG00000042832,ENSG00000155926,ENSG00000104419,ENSG00000104472,ENSG00000108094,ENSG00000095794,ENSG00000148513,ENSG00000256892,ENSG00000198105,ENSG00000175395,ENSG00000196693,ENSG00000169813,ENSG00000196793,ENSG00000165507,ENSG00000165406,ENSG00000172671,ENSG00000188234,ENSG00000204174,ENSG00000189090,ENSG00000204172,ENSG00000170324,ENSG00000128805,ENSG00000204161,ENSG00000178645,ENSG00000197444,ENSG00000227345,ENSG00000204152,ENSG00000178440,ENSG00000204149,ENSG00000188611,ENSG00000185532,ENSG00000150275,ENSG00000249860,ENSG00000122870,ENSG00000165443,ENSG00000148541,ENSG00000227877,ENSG00000151150,ENSG00000170312,ENSG00000183346,ENSG00000150347,ENSG00000148572,ENSG00000165476,ENSG00000108176,ENSG00000096746,ENSG00000198954,ENSG00000156510,ENSG00000180817,ENSG00000148734,ENSG00000148730,ENSG00000166224,ENSG00000166228,ENSG00000198246,ENSG00000197746,ENSG00000107742,ENSG00000138303,ENSG00000168209,ENSG00000138308,ENSG00000166321,ENSG00000122882,ENSG00000138286,ENSG00000156042,ENSG00000166348,ENSG00000172650,ENSG00000214655,ENSG00000185009,ENSG00000188716,ENSG00000165655,ENSG00000148606,ENSG00000185303,ENSG00000122852,ENSG00000188199,ENSG00000228570,ENSG00000151224,ENSG00000170788,ENSG00000133665,ENSG00000122378,ENSG00000165678,ENSG00000173269,ENSG00000188100,ENSG00000184923,ENSG00000214562,ENSG00000138138,ENSG00000204022,ENSG00000182333,ENSG00000204020,ENSG00000173239,ENSG00000152766,ENSG00000138134,ENSG00000026103,ENSG00000204010,ENSG00000148688,ENSG00000148677,ENSG00000180628,ENSG00000095564,ENSG00000107864,ENSG00000138160,ENSG00000138190,ENSG00000187553,ENSG00000138207,ENSG00000138193,ENSG00000119969,ENSG00000165841,ENSG00000138115,ENSG00000173124,ENSG00000107443,ENSG00000107447,ENSG00000197430,ENSG00000077147,ENSG00000269891,ENSG00000213390,ENSG00000165879,ENSG00000181274,ENSG00000155252,ENSG00000203942,ENSG00000119986,ENSG00000119946,ENSG00000023839,ENSG00000120054,ENSG00000107566,ENSG00000196072,ENSG00000255339,ENSG00000166136,ENSG00000095539,ENSG00000107816,ENSG00000186862,ENSG00000107819,ENSG00000138136,ENSG00000107829,ENSG00000198408,ENSG00000166189,ENSG00000107859,ENSG00000107862,ENSG00000173915,ENSG00000183128,ENSG00000065618,ENSG00000156384,ENSG00000197748,ENSG00000065621,ENSG00000156395,ENSG00000108018,ENSG00000108039,ENSG00000148700,ENSG00000119950,ENSG00000119953,ENSG00000108055,ENSG00000203867,ENSG00000119927,ENSG00000119913,ENSG00000148702,ENSG00000095627,ENSG00000099204,ENSG00000182645,ENSG00000175535,ENSG00000187021,ENSG00000165863,ENSG00000148704,ENSG00000165650,ENSG00000165669,ENSG00000119973,ENSG00000183605,ENSG00000165672,ENSG00000107672,ENSG00000138152,ENSG00000107679,ENSG00000187908,ENSG00000183559,ENSG00000138161,ENSG00000179988,ENSG00000196177,ENSG00000188816,ENSG00000154473,ENSG00000175029,ENSG00000175018,ENSG00000107938,ENSG00000107949,ENSG00000154493,ENSG00000214285,ENSG00000180745,ENSG00000132334,ENSG00000170430,ENSG00000148814,ENSG00000197177,ENSG00000175806,ENSG00000258724,ENSG00000185015,ENSG00000254093,ENSG00000171044,ENSG00000133742,ENSG00000165046,ENSG00000104267,ENSG00000079459,ENSG00000147614,ENSG00000226430,ENSG00000233050,ENSG00000215343,ENSG00000085719,ENSG00000232948,ENSG00000250305,ENSG00000185053,ENSG00000104723,ENSG00000176571,ENSG00000176566,ENSG00000078579,ENSG00000104219,ENSG00000104325,ENSG00000123119,ENSG00000168619,ENSG00000155099,ENSG00000104760,ENSG00000079102,ENSG00000131203,ENSG00000188676,ENSG00000176907,ENSG00000165061,ENSG00000104763,ENSG00000104332,ENSG00000205133,ENSG00000171428,ENSG00000156006,ENSG00000156011,ENSG00000104611,ENSG00000197275,ENSG00000168546,ENSG00000265817,ENSG00000164944,ENSG00000130227,ENSG00000083168,ENSG00000158863,ENSG00000175305,ENSG00000070501,ENSG00000168484,ENSG00000078668,ENSG00000156469,ENSG00000147434,ENSG00000168522,ENSG00000197181,ENSG00000104361,ENSG00000164920,ENSG00000132554,ENSG00000156509,ENSG00000147669,ENSG00000168333,ENSG00000174226,ENSG00000173535,ENSG00000134013,ENSG00000147488,ENSG00000082556,ENSG00000042980,ENSG00000104490,ENSG00000069206,ENSG00000048392,ENSG00000104517,ENSG00000137547,ENSG00000104237,ENSG00000147437,ENSG00000167904,ENSG00000137574,ENSG00000221914,ENSG00000104765,ENSG00000164930,ENSG00000164932,ENSG00000164934,ENSG00000120907,ENSG00000169122,ENSG00000167910,ENSG00000164935,ENSG00000178538,ENSG00000104388,ENSG00000164830,ENSG00000168077,ENSG00000174417,ENSG00000120533,ENSG00000171320,ENSG00000205038,ENSG00000168078,ENSG00000172817,ENSG00000168079,ENSG00000147570,ENSG00000186918,ENSG00000214050,ENSG00000104290,ENSG00000164796,ENSG00000104299,ENSG00000147576,ENSG00000147421,ENSG00000120875,ENSG00000157110,ENSG00000178460,ENSG00000172733,ENSG00000165392,ENSG00000157168,ENSG00000066777,ENSG00000129696,ENSG00000198042,ENSG00000133874,ENSG00000165084,ENSG00000067167,ENSG00000104313,ENSG00000147465,ENSG00000147604,ENSG00000091656,ENSG00000104427,ENSG00000205189,ENSG00000076641,ENSG00000205186,ENSG00000197416,ENSG00000184672,ENSG00000151806,ENSG00000163293,ENSG00000198515,ENSG00000074966,ENSG00000182223,ENSG00000188993,ENSG00000109189,ENSG00000072201,ENSG00000128052,ENSG00000128039,ENSG00000134851,ENSG00000134852,ENSG00000250821,ENSG00000174799,ENSG00000109265,ENSG00000171476,ENSG00000205678,ENSG00000145241,ENSG00000035720,ENSG00000153802,ENSG00000187054,ENSG00000198092,ENSG00000083896,ENSG00000087128,ENSG00000197888,ENSG00000196620,ENSG00000213759,ENSG00000135226,ENSG00000156096,ENSG00000173610,ENSG00000109193,ENSG00000126545,ENSG00000126549,ENSG00000205649,ENSG00000126550,ENSG00000187533,ENSG00000109205,ENSG00000181617,ENSG00000171209,ENSG00000171201,ENSG00000171199,ENSG00000187689,ENSG00000132465,ENSG00000132466,ENSG00000169435,ENSG00000169429,ENSG00000124875,ENSG00000163739,ENSG00000163736,ENSG00000163735,ENSG00000163734,ENSG00000081041,ENSG00000163738,ENSG00000182585,ENSG00000174808,ENSG00000174792,ENSG00000138757,ENSG00000138755,ENSG00000138750,ENSG00000189157,ENSG00000272414,ENSG00000118816,ENSG00000169288,ENSG00000163291,ENSG00000152784,ENSG00000138675,ENSG00000168152,ENSG00000163312,ENSG00000163319,ENSG00000163322,ENSG00000138678,ENSG00000138639,ENSG00000172493,ENSG00000170509,ENSG00000198189,ENSG00000170502,ENSG00000152591,ENSG00000029559,ENSG00000152595,ENSG00000138641,ENSG00000138640,ENSG00000180346,ENSG00000185477,ENSG00000145335,ENSG00000138722,ENSG00000163104,ENSG00000163106,ENSG00000163110,ENSG00000163116,ENSG00000151247,ENSG00000187758,ENSG00000196616,ENSG00000248144,ENSG00000196344,ENSG00000070190,ENSG00000109270,ENSG00000145358,ENSG00000153064,ENSG00000109323,ENSG00000109332,ENSG00000145354,ENSG00000164037,ENSG00000164038,ENSG00000168772,ENSG00000168769,ENSG00000164022,ENSG00000164023,ENSG00000138794,ENSG00000123739,ENSG00000180245,ENSG00000183423,ENSG00000170522,ENSG00000138792,ENSG00000164093,ENSG00000174749,ENSG00000138660,ENSG00000145365,ENSG00000073331,ENSG00000138658,ENSG00000174720,ENSG00000145362,ENSG00000138653,ENSG00000270394,ENSG00000164100,ENSG00000145384,ENSG00000050730,ENSG00000138686,ENSG00000138688,ENSG00000164113,ENSG00000109471,ENSG00000138684,ENSG00000181004,ENSG00000164066,ENSG00000254535,ENSG00000189184,ENSG00000151012,ENSG00000109381,ENSG00000109390,ENSG00000085871,ENSG00000196782,ENSG00000153132,ENSG00000205301,ENSG00000109445,ENSG00000164162,ENSG00000164163,ENSG00000151611,ENSG00000237136,ENSG00000164167,ENSG00000137473,ENSG00000151617,ENSG00000164168,ENSG00000164169,ENSG00000170390,ENSG00000109686,ENSG00000189099,ENSG00000164142,ENSG00000109670,ENSG00000170006,ENSG00000164144,ENSG00000137460,ENSG00000109654,ENSG00000137462,ENSG00000171566,ENSG00000185149,ENSG00000164114,ENSG00000256394,ENSG00000145431,ENSG00000164125,ENSG00000164124,ENSG00000171509,ENSG00000168843,ENSG00000164128,ENSG00000198498,ENSG00000145416,ENSG00000248771,ENSG00000248329,ENSG00000250374,ENSG00000109511,ENSG00000181381,ENSG00000129116,ENSG00000145439,ENSG00000164104,ENSG00000164117,ENSG00000164118,ENSG00000164120,ENSG00000145451,ENSG00000168594,ENSG00000150625,ENSG00000150628,ENSG00000164122,ENSG00000129128,ENSG00000129187,ENSG00000182552,ENSG00000168538,ENSG00000173320,ENSG00000168310,ENSG00000151725,ENSG00000151726,ENSG00000187821,ENSG00000109771,ENSG00000186352,ENSG00000154556,ENSG00000164342,ENSG00000109794,ENSG00000164344,ENSG00000272297,ENSG00000168412,ENSG00000179059,ENSG00000109536,ENSG00000162929,ENSG00000115464,ENSG00000173163,ENSG00000197329,ENSG00000119844,ENSG00000011523,ENSG00000198369,ENSG00000243667,ENSG00000115946,ENSG00000119865,ENSG00000204923,ENSG00000169621,ENSG00000163217,ENSG00000183607,ENSG00000169604,ENSG00000115977,ENSG00000087338,ENSG00000124380,ENSG00000116001,ENSG00000116031,ENSG00000116039,ENSG00000124357,ENSG00000124374,ENSG00000144036,ENSG00000214513,ENSG00000135617,ENSG00000144048,ENSG00000187833,ENSG00000114956,ENSG00000065911,ENSG00000188687,ENSG00000204822,ENSG00000159374,ENSG00000115364,ENSG00000163541,ENSG00000152291,ENSG00000115486,ENSG00000168899,ENSG00000132305,ENSG00000115548,ENSG00000163586,ENSG00000214336,ENSG00000172071,ENSG00000144029,ENSG00000233757,ENSG00000115042,ENSG00000144010,ENSG00000144015,ENSG00000186281,ENSG00000084090,ENSG00000121152,ENSG00000114982,ENSG00000158158,ENSG00000168763,ENSG00000115085,ENSG00000144191,ENSG00000040933,ENSG00000196872,ENSG00000135951,ENSG00000144214,ENSG00000144218,ENSG00000163162,ENSG00000175874,ENSG00000196460,ENSG00000115594,ENSG00000115607,ENSG00000115616,ENSG00000198914,ENSG00000135972,ENSG00000115652,ENSG00000198203,ENSG00000198075,ENSG00000153201,ENSG00000186522,ENSG00000153094,ENSG00000169629,ENSG00000144136,ENSG00000125571,ENSG00000019169,ENSG00000163075,ENSG00000144120,ENSG00000088179,ENSG00000115109,ENSG00000115112,ENSG00000155438,ENSG00000136732,ENSG00000169967,ENSG00000115718,ENSG00000144233,ENSG00000152093,ENSG00000136698,ENSG00000222038,ENSG00000136002,ENSG00000163046,ENSG00000176771,ENSG00000176601,ENSG00000115839,ENSG00000115850,ENSG00000115866,ENSG00000115919,ENSG00000135999,ENSG00000123609,ENSG00000080345,ENSG00000183091,ENSG00000162980,ENSG00000182389,ENSG00000115159,ENSG00000136542,ENSG00000007001,ENSG00000196151,ENSG00000136536,ENSG00000153246,ENSG00000115221,ENSG00000136560,ENSG00000115233,ENSG00000136535,ENSG00000144290,ENSG00000197635,ENSG00000115263,ENSG00000078098,ENSG00000115267,ENSG00000182263,ENSG00000082438,ENSG00000153253,ENSG00000136531,ENSG00000178662,ENSG00000123607,ENSG00000144285,ENSG00000169432,ENSG00000163092,ENSG00000172318,ENSG00000163072,ENSG00000073734,ENSG00000073737,ENSG00000239474,ENSG00000138399,ENSG00000154479,ENSG00000144362,ENSG00000213160,ENSG00000138385,ENSG00000138382,ENSG00000071909,ENSG00000204334,ENSG00000115806,ENSG00000123600,ENSG00000115840,ENSG00000172878,ENSG00000144355,ENSG00000152256,ENSG00000144354,ENSG00000138430,ENSG00000217236,ENSG00000138433,ENSG00000144306,ENSG00000115966,ENSG00000128652,ENSG00000170166,ENSG00000018510,ENSG00000128655,ENSG00000079156,ENSG00000155657,ENSG00000144331,ENSG00000150722,ENSG00000115252,ENSG00000163002,ENSG00000163012,ENSG00000064989,ENSG00000003436,ENSG00000144366,ENSG00000204262,ENSG00000128699,ENSG00000151689,ENSG00000189362,ENSG00000138386,ENSG00000115415,ENSG00000138378,ENSG00000196950,ENSG00000118997,ENSG00000144395,ENSG00000119041,ENSG00000187944,ENSG00000197121,ENSG00000065413,ENSG00000115524,ENSG00000115520,ENSG00000115540,ENSG00000162944,ENSG00000152430,ENSG00000119042,ENSG00000226124,ENSG00000162971,ENSG00000162972,ENSG00000163535,ENSG00000138356,ENSG00000082153,ENSG00000013441,ENSG00000240344,ENSG00000196290,ENSG00000003402,ENSG00000064012,ENSG00000115993,ENSG00000082146,ENSG00000155755,ENSG00000082126,ENSG00000138395,ENSG00000163596,ENSG00000173166,ENSG00000178562,ENSG00000163600,ENSG00000114933,ENSG00000023228,ENSG00000114942,ENSG00000114948,ENSG00000232125,ENSG00000118263,ENSG00000178385,ENSG00000115020,ENSG00000078018,ENSG00000115361,ENSG00000030419,ENSG00000144451,ENSG00000174453,ENSG00000118242,ENSG00000115425,ENSG00000163449,ENSG00000138375,ENSG00000118245,ENSG00000180871,ENSG00000135926,ENSG00000163482,ENSG00000135912,ENSG00000135925,ENSG00000181378,ENSG00000115649,ENSG00000144567,ENSG00000158552,ENSG00000116106,ENSG00000152056,ENSG00000135919,ENSG00000144460,ENSG00000169047,ENSG00000042304,ENSG00000135917,ENSG00000115009,ENSG00000123977,ENSG00000153820,ENSG00000153827,ENSG00000135899,ENSG00000185404,ENSG00000067066,ENSG00000135898,ENSG00000173692,ENSG00000156973,ENSG00000167165,ENSG00000185038,ENSG00000123485,ENSG00000072080,ENSG00000130147,ENSG00000168505,ENSG00000144476,ENSG00000132330,ENSG00000178752,ENSG00000132323,ENSG00000068024,ENSG00000172482,ENSG00000176720,ENSG00000154252,ENSG00000204099,ENSG00000188011,ENSG00000216921
TF	Factor: HFH2; motif: NYWAYRTAAACA	TF:M11554	0.00184664	4380	2635	684	ENSG00000196378,ENSG00000171045,ENSG00000196150,ENSG00000182307,ENSG00000250571,ENSG00000183309,ENSG00000186583,ENSG00000185122,ENSG00000071894,ENSG00000147679,ENSG00000164756,ENSG00000164758,ENSG00000182197,ENSG00000177570,ENSG00000164761,ENSG00000184374,ENSG00000136982,ENSG00000155792,ENSG00000172164,ENSG00000170961,ENSG00000156787,ENSG00000259305,ENSG00000156802,ENSG00000156795,ENSG00000175946,ENSG00000104537,ENSG00000214814,ENSG00000173334,ENSG00000168672,ENSG00000136997,ENSG00000165071,ENSG00000042832,ENSG00000104419,ENSG00000148513,ENSG00000189180,ENSG00000150201,ENSG00000165507,ENSG00000165406,ENSG00000172671,ENSG00000172661,ENSG00000204179,ENSG00000189090,ENSG00000107643,ENSG00000128805,ENSG00000128815,ENSG00000165633,ENSG00000172538,ENSG00000204161,ENSG00000165606,ENSG00000099290,ENSG00000188611,ENSG00000148584,ENSG00000185532,ENSG00000072401,ENSG00000122870,ENSG00000165449,ENSG00000227877,ENSG00000151150,ENSG00000170312,ENSG00000072422,ENSG00000183346,ENSG00000150347,ENSG00000122877,ENSG00000148572,ENSG00000171988,ENSG00000108176,ENSG00000108187,ENSG00000096746,ENSG00000122862,ENSG00000156510,ENSG00000197467,ENSG00000099284,ENSG00000180817,ENSG00000148730,ENSG00000166228,ENSG00000107742,ENSG00000148719,ENSG00000107745,ENSG00000138308,ENSG00000213551,ENSG00000156042,ENSG00000166343,ENSG00000035403,ENSG00000156650,ENSG00000188716,ENSG00000156671,ENSG00000185303,ENSG00000122852,ENSG00000188199,ENSG00000228570,ENSG00000170788,ENSG00000133665,ENSG00000185737,ENSG00000204033,ENSG00000107771,ENSG00000188100,ENSG00000184923,ENSG00000214562,ENSG00000138138,ENSG00000204022,ENSG00000182333,ENSG00000204021,ENSG00000204020,ENSG00000138134,ENSG00000138135,ENSG00000185745,ENSG00000148680,ENSG00000148688,ENSG00000180628,ENSG00000165338,ENSG00000119938,ENSG00000095564,ENSG00000107864,ENSG00000138160,ENSG00000187553,ENSG00000095464,ENSG00000108231,ENSG00000176273,ENSG00000138193,ENSG00000165841,ENSG00000138115,ENSG00000095637,ENSG00000270099,ENSG00000107443,ENSG00000197430,ENSG00000077147,ENSG00000269891,ENSG00000213390,ENSG00000165887,ENSG00000155252,ENSG00000171160,ENSG00000119986,ENSG00000155256,ENSG00000155265,ENSG00000166024,ENSG00000023839,ENSG00000075290,ENSG00000255339,ENSG00000166136,ENSG00000119906,ENSG00000055950,ENSG00000095539,ENSG00000107815,ENSG00000107816,ENSG00000186862,ENSG00000107819,ENSG00000107807,ENSG00000138136,ENSG00000107833,ENSG00000166197,ENSG00000107862,ENSG00000065618,ENSG00000148834,ENSG00000065621,ENSG00000120051,ENSG00000108018,ENSG00000150593,ENSG00000119927,ENSG00000119913,ENSG00000148737,ENSG00000197893,ENSG00000095627,ENSG00000165832,ENSG00000151892,ENSG00000182645,ENSG00000175535,ENSG00000187021,ENSG00000165863,ENSG00000188316,ENSG00000165650,ENSG00000170370,ENSG00000119973,ENSG00000107581,ENSG00000151923,ENSG00000120008,ENSG00000138161,ENSG00000179988,ENSG00000107949,ENSG00000154493,ENSG00000150760,ENSG00000180745,ENSG00000148814,ENSG00000197177,ENSG00000171772,ENSG00000176731,ENSG00000171056,ENSG00000258724,ENSG00000185015,ENSG00000254093,ENSG00000171044,ENSG00000079459,ENSG00000205884,ENSG00000215343,ENSG00000085719,ENSG00000104723,ENSG00000169499,ENSG00000176571,ENSG00000176566,ENSG00000078579,ENSG00000104219,ENSG00000104312,ENSG00000104320,ENSG00000104325,ENSG00000197140,ENSG00000104327,ENSG00000253250,ENSG00000104755,ENSG00000104760,ENSG00000079102,ENSG00000131203,ENSG00000188676,ENSG00000104763,ENSG00000205133,ENSG00000156006,ENSG00000188343,ENSG00000156011,ENSG00000164953,ENSG00000164951,ENSG00000197275,ENSG00000265817,ENSG00000164944,ENSG00000130227,ENSG00000158856,ENSG00000164941,ENSG00000175305,ENSG00000156170,ENSG00000070501,ENSG00000156172,ENSG00000147432,ENSG00000180543,ENSG00000254673,ENSG00000132561,ENSG00000168495,ENSG00000104361,ENSG00000164919,ENSG00000147669,ENSG00000169139,ENSG00000179388,ENSG00000019549,ENSG00000168333,ENSG00000174226,ENSG00000173535,ENSG00000147457,ENSG00000134013,ENSG00000023287,ENSG00000082556,ENSG00000047249,ENSG00000104237,ENSG00000104756,ENSG00000184661,ENSG00000008988,ENSG00000120907,ENSG00000167910,ENSG00000104228,ENSG00000164935,ENSG00000120899,ENSG00000104388,ENSG00000120885,ENSG00000154188,ENSG00000171320,ENSG00000147642,ENSG00000186918,ENSG00000104290,ENSG00000147576,ENSG00000169085,ENSG00000120875,ENSG00000104660,ENSG00000104671,ENSG00000157110,ENSG00000178460,ENSG00000121022,ENSG00000172733,ENSG00000104218,ENSG00000165392,ENSG00000157168,ENSG00000046889,ENSG00000137571,ENSG00000147592,ENSG00000221947,ENSG00000104313,ENSG00000147604,ENSG00000154589,ENSG00000137558,ENSG00000091656,ENSG00000164751,ENSG00000171033,ENSG00000104432,ENSG00000104435,ENSG00000205189,ENSG00000076641,ENSG00000147588,ENSG00000205186,ENSG00000170323,ENSG00000197416,ENSG00000184672,ENSG00000177752,ENSG00000163293,ENSG00000198515,ENSG00000074966,ENSG00000109171,ENSG00000182223,ENSG00000109180,ENSG00000188993,ENSG00000109189,ENSG00000145216,ENSG00000072201,ENSG00000109220,ENSG00000128039,ENSG00000134852,ENSG00000109255,ENSG00000174799,ENSG00000128050,ENSG00000171476,ENSG00000205678,ENSG00000145241,ENSG00000035720,ENSG00000033178,ENSG00000109163,ENSG00000153802,ENSG00000187054,ENSG00000198092,ENSG00000185873,ENSG00000087128,ENSG00000109181,ENSG00000213759,ENSG00000135226,ENSG00000156096,ENSG00000173597,ENSG00000109193,ENSG00000126545,ENSG00000126549,ENSG00000205649,ENSG00000126550,ENSG00000187533,ENSG00000181617,ENSG00000171209,ENSG00000171199,ENSG00000171195,ENSG00000187689,ENSG00000178522,ENSG00000018189,ENSG00000145321,ENSG00000156140,ENSG00000132466,ENSG00000081051,ENSG00000169435,ENSG00000109272,ENSG00000163739,ENSG00000163737,ENSG00000163734,ENSG00000081041,ENSG00000163738,ENSG00000109321,ENSG00000174792,ENSG00000138757,ENSG00000169245,ENSG00000169248,ENSG00000189157,ENSG00000272414,ENSG00000156234,ENSG00000169288,ENSG00000163291,ENSG00000138675,ENSG00000168152,ENSG00000189308,ENSG00000152591,ENSG00000152595,ENSG00000138642,ENSG00000138646,ENSG00000138640,ENSG00000185477,ENSG00000163106,ENSG00000163110,ENSG00000151247,ENSG00000196616,ENSG00000196344,ENSG00000070190,ENSG00000164031,ENSG00000164035,ENSG00000109323,ENSG00000145354,ENSG00000164037,ENSG00000138778,ENSG00000169836,ENSG00000168772,ENSG00000168769,ENSG00000236699,ENSG00000164023,ENSG00000155016,ENSG00000164089,ENSG00000138802,ENSG00000183423,ENSG00000138798,ENSG00000138792,ENSG00000164093,ENSG00000073331,ENSG00000138658,ENSG00000145362,ENSG00000138653,ENSG00000270394,ENSG00000174599,ENSG00000164100,ENSG00000164096,ENSG00000186867,ENSG00000164113,ENSG00000138684,ENSG00000164070,ENSG00000151466,ENSG00000151470,ENSG00000151012,ENSG00000109381,ENSG00000109390,ENSG00000085871,ENSG00000153132,ENSG00000109445,ENSG00000197465,ENSG00000170365,ENSG00000151611,ENSG00000164167,ENSG00000137473,ENSG00000151617,ENSG00000164168,ENSG00000164169,ENSG00000181541,ENSG00000109686,ENSG00000189099,ENSG00000059691,ENSG00000109670,ENSG00000170006,ENSG00000164144,ENSG00000109654,ENSG00000171560,ENSG00000121207,ENSG00000164114,ENSG00000145431,ENSG00000164125,ENSG00000145416,ENSG00000248771,ENSG00000248329,ENSG00000250374,ENSG00000038295,ENSG00000196104,ENSG00000109576,ENSG00000174473,ENSG00000164105,ENSG00000145451,ENSG00000168594,ENSG00000150625,ENSG00000150627,ENSG00000164122,ENSG00000109674,ENSG00000177300,ENSG00000185758,ENSG00000109771,ENSG00000205129,ENSG00000168491,ENSG00000154553,ENSG00000109794,ENSG00000272297,ENSG00000168412,ENSG00000184108,ENSG00000028116,ENSG00000162927,ENSG00000162928,ENSG00000162929,ENSG00000115464,ENSG00000115484,ENSG00000197329,ENSG00000011523,ENSG00000138071,ENSG00000198369,ENSG00000204923,ENSG00000169621,ENSG00000163217,ENSG00000183607,ENSG00000115977,ENSG00000196975,ENSG00000116001,ENSG00000124374,ENSG00000003137,ENSG00000214513,ENSG00000135624,ENSG00000114978,ENSG00000065911,ENSG00000188687,ENSG00000115274,ENSG00000204822,ENSG00000159374,ENSG00000115364,ENSG00000005436,ENSG00000176204,ENSG00000172023,ENSG00000163541,ENSG00000186854,ENSG00000152291,ENSG00000042445,ENSG00000115459,ENSG00000132305,ENSG00000068615,ENSG00000163586,ENSG00000214336,ENSG00000233757,ENSG00000115042,ENSG00000144010,ENSG00000144015,ENSG00000114982,ENSG00000158158,ENSG00000115085,ENSG00000040933,ENSG00000196872,ENSG00000135951,ENSG00000158417,ENSG00000204640,ENSG00000175874,ENSG00000196460,ENSG00000115607,ENSG00000135953,ENSG00000170417,ENSG00000135973,ENSG00000135974,ENSG00000115641,ENSG00000198075,ENSG00000135968,ENSG00000186522,ENSG00000144061,ENSG00000169679,ENSG00000153107,ENSG00000153208,ENSG00000144161,ENSG00000188177,ENSG00000169629,ENSG00000125571,ENSG00000136697,ENSG00000136682,ENSG00000144134,ENSG00000115084,ENSG00000088205,ENSG00000163064,ENSG00000171227,ENSG00000115109,ENSG00000074047,ENSG00000155438,ENSG00000211460,ENSG00000136732,ENSG00000237524,ENSG00000115718,ENSG00000072163,ENSG00000144231,ENSG00000144233,ENSG00000136731,ENSG00000222014,ENSG00000136002,ENSG00000152102,ENSG00000115762,ENSG00000176771,ENSG00000176601,ENSG00000048991,ENSG00000144224,ENSG00000115850,ENSG00000144229,ENSG00000144227,ENSG00000115919,ENSG00000135999,ENSG00000168288,ENSG00000184898,ENSG00000183091,ENSG00000162980,ENSG00000162989,ENSG00000136541,ENSG00000115165,ENSG00000153237,ENSG00000163331,ENSG00000196151,ENSG00000123636,ENSG00000241399,ENSG00000248672,ENSG00000054219,ENSG00000115233,ENSG00000136535,ENSG00000197635,ENSG00000115263,ENSG00000078098,ENSG00000115290,ENSG00000153253,ENSG00000136531,ENSG00000123607,ENSG00000136546,ENSG00000172318,ENSG00000163072,ENSG00000073737,ENSG00000081479,ENSG00000138399,ENSG00000071909,ENSG00000204334,ENSG00000115840,ENSG00000115844,ENSG00000091409,ENSG00000152256,ENSG00000144354,ENSG00000217236,ENSG00000138433,ENSG00000144306,ENSG00000163328,ENSG00000128656,ENSG00000115966,ENSG00000197557,ENSG00000204311,ENSG00000155657,ENSG00000138434,ENSG00000150722,ENSG00000115252,ENSG00000162999,ENSG00000163002,ENSG00000064989,ENSG00000144366,ENSG00000115368,ENSG00000128694,ENSG00000128699,ENSG00000138379,ENSG00000198130,ENSG00000138386,ENSG00000115415,ENSG00000138378,ENSG00000196950,ENSG00000138411,ENSG00000144395,ENSG00000187944,ENSG00000065413,ENSG00000115524,ENSG00000115540,ENSG00000226124,ENSG00000163535,ENSG00000138356,ENSG00000119013,ENSG00000155749,ENSG00000138395,ENSG00000116030,ENSG00000138442,ENSG00000144426,ENSG00000178562,ENSG00000163600,ENSG00000235118,ENSG00000232125,ENSG00000118263,ENSG00000168582,ENSG00000078018,ENSG00000144445,ENSG00000115361,ENSG00000168530,ENSG00000030419,ENSG00000115414,ENSG00000144583,ENSG00000138375,ENSG00000118245,ENSG00000074582,ENSG00000181378,ENSG00000115649,ENSG00000144567,ENSG00000158552,ENSG00000182698,ENSG00000152049,ENSG00000171951,ENSG00000085449,ENSG00000135905,ENSG00000144460,ENSG00000144468,ENSG00000168958,ENSG00000168955,ENSG00000173744,ENSG00000135917,ENSG00000135899,ENSG00000185404,ENSG00000067066,ENSG00000135914,ENSG00000156973,ENSG00000167165,ENSG00000185038,ENSG00000072080,ENSG00000130147,ENSG00000068024,ENSG00000178623,ENSG00000146205,ENSG00000188011,ENSG00000216921
TF	Factor: TEF-3; motif: GNTATTTTT; match class: 1	TF:M07270_1	0.00188517	4494	2635	700	ENSG00000213563,ENSG00000180155,ENSG00000181085,ENSG00000147677,ENSG00000164754,ENSG00000136960,ENSG00000136982,ENSG00000172172,ENSG00000172167,ENSG00000178764,ENSG00000136986,ENSG00000189376,ENSG00000104537,ENSG00000183665,ENSG00000180938,ENSG00000164961,ENSG00000156831,ENSG00000147697,ENSG00000184156,ENSG00000042832,ENSG00000177291,ENSG00000256892,ENSG00000175395,ENSG00000189180,ENSG00000196693,ENSG00000165733,ENSG00000169740,ENSG00000107551,ENSG00000165507,ENSG00000256574,ENSG00000188234,ENSG00000107643,ENSG00000177354,ENSG00000225830,ENSG00000070748,ENSG00000178645,ENSG00000204149,ENSG00000148584,ENSG00000150275,ENSG00000249860,ENSG00000151151,ENSG00000108064,ENSG00000165449,ENSG00000227877,ENSG00000196932,ENSG00000183346,ENSG00000150347,ENSG00000138311,ENSG00000171988,ENSG00000183230,ENSG00000198739,ENSG00000108176,ENSG00000148634,ENSG00000138347,ENSG00000179774,ENSG00000204130,ENSG00000165732,ENSG00000122862,ENSG00000156502,ENSG00000197467,ENSG00000099284,ENSG00000156521,ENSG00000148734,ENSG00000166220,ENSG00000197746,ENSG00000148719,ENSG00000107745,ENSG00000138315,ENSG00000213551,ENSG00000156042,ENSG00000172650,ENSG00000214655,ENSG00000272916,ENSG00000185009,ENSG00000156650,ENSG00000133665,ENSG00000185737,ENSG00000204033,ENSG00000138138,ENSG00000184719,ENSG00000204022,ENSG00000182333,ENSG00000204020,ENSG00000152766,ENSG00000138134,ENSG00000119922,ENSG00000165338,ENSG00000138160,ENSG00000186188,ENSG00000095464,ENSG00000108231,ENSG00000138109,ENSG00000138115,ENSG00000095637,ENSG00000270099,ENSG00000095585,ENSG00000171314,ENSG00000155252,ENSG00000023839,ENSG00000120054,ENSG00000075290,ENSG00000107829,ENSG00000077150,ENSG00000166272,ENSG00000214435,ENSG00000156384,ENSG00000148834,ENSG00000065621,ENSG00000148700,ENSG00000108055,ENSG00000203867,ENSG00000148737,ENSG00000197893,ENSG00000198924,ENSG00000095627,ENSG00000165832,ENSG00000182645,ENSG00000203837,ENSG00000175535,ENSG00000187021,ENSG00000165669,ENSG00000165672,ENSG00000107651,ENSG00000254636,ENSG00000138161,ENSG00000203795,ENSG00000119965,ENSG00000095574,ENSG00000107902,ENSG00000019995,ENSG00000188690,ENSG00000107949,ENSG00000089876,ENSG00000214285,ENSG00000180745,ENSG00000132334,ENSG00000148773,ENSG00000133742,ENSG00000136573,ENSG00000253649,ENSG00000147614,ENSG00000164893,ENSG00000205884,ENSG00000205883,ENSG00000205882,ENSG00000233050,ENSG00000085719,ENSG00000232948,ENSG00000170289,ENSG00000104723,ENSG00000176571,ENSG00000169495,ENSG00000104312,ENSG00000164823,ENSG00000197140,ENSG00000129422,ENSG00000168619,ENSG00000155100,ENSG00000214954,ENSG00000147606,ENSG00000104755,ENSG00000131203,ENSG00000176907,ENSG00000165061,ENSG00000205133,ENSG00000156011,ENSG00000164953,ENSG00000036565,ENSG00000164951,ENSG00000197275,ENSG00000265817,ENSG00000164944,ENSG00000156170,ENSG00000070501,ENSG00000168575,ENSG00000147434,ENSG00000180543,ENSG00000254673,ENSG00000104361,ENSG00000253729,ENSG00000132554,ENSG00000147669,ENSG00000019549,ENSG00000168333,ENSG00000186106,ENSG00000147457,ENSG00000147488,ENSG00000197217,ENSG00000042980,ENSG00000083307,ENSG00000134028,ENSG00000104490,ENSG00000069206,ENSG00000137547,ENSG00000147437,ENSG00000167904,ENSG00000155087,ENSG00000137574,ENSG00000254087,ENSG00000221914,ENSG00000181690,ENSG00000155097,ENSG00000170791,ENSG00000092964,ENSG00000164930,ENSG00000120907,ENSG00000015592,ENSG00000215114,ENSG00000167910,ENSG00000137575,ENSG00000147647,ENSG00000164935,ENSG00000169946,ENSG00000104388,ENSG00000164830,ENSG00000120915,ENSG00000120885,ENSG00000154188,ENSG00000147655,ENSG00000164841,ENSG00000171320,ENSG00000137563,ENSG00000185728,ENSG00000172817,ENSG00000104442,ENSG00000189233,ENSG00000066855,ENSG00000134014,ENSG00000214050,ENSG00000147573,ENSG00000147576,ENSG00000185697,ENSG00000133872,ENSG00000177669,ENSG00000178460,ENSG00000197265,ENSG00000178125,ENSG00000253457,ENSG00000121022,ENSG00000104687,ENSG00000172733,ENSG00000104218,ENSG00000165392,ENSG00000066777,ENSG00000133874,ENSG00000165084,ENSG00000156687,ENSG00000137573,ENSG00000156675,ENSG00000147592,ENSG00000104313,ENSG00000164764,ENSG00000040341,ENSG00000175606,ENSG00000104381,ENSG00000121005,ENSG00000091656,ENSG00000104432,ENSG00000104435,ENSG00000147586,ENSG00000164687,ENSG00000205186,ENSG00000170323,ENSG00000197416,ENSG00000253598,ENSG00000164695,ENSG00000184672,ENSG00000177752,ENSG00000151834,ENSG00000169019,ENSG00000145246,ENSG00000145244,ENSG00000074966,ENSG00000109182,ENSG00000188993,ENSG00000226887,ENSG00000145216,ENSG00000134853,ENSG00000134851,ENSG00000250821,ENSG00000109265,ENSG00000249693,ENSG00000084092,ENSG00000047315,ENSG00000205678,ENSG00000035720,ENSG00000033178,ENSG00000153802,ENSG00000187054,ENSG00000198092,ENSG00000185873,ENSG00000087128,ENSG00000197888,ENSG00000196620,ENSG00000109181,ENSG00000135220,ENSG00000171234,ENSG00000213759,ENSG00000156096,ENSG00000109193,ENSG00000126545,ENSG00000135222,ENSG00000126549,ENSG00000205649,ENSG00000187533,ENSG00000109205,ENSG00000181617,ENSG00000171209,ENSG00000145309,ENSG00000109208,ENSG00000171201,ENSG00000171199,ENSG00000171195,ENSG00000178522,ENSG00000132465,ENSG00000080493,ENSG00000145321,ENSG00000163626,ENSG00000132466,ENSG00000163631,ENSG00000081051,ENSG00000169435,ENSG00000169429,ENSG00000109272,ENSG00000163736,ENSG00000163738,ENSG00000182585,ENSG00000109321,ENSG00000138755,ENSG00000169245,ENSG00000163749,ENSG00000138771,ENSG00000118816,ENSG00000156269,ENSG00000196475,ENSG00000197826,ENSG00000152795,ENSG00000145293,ENSG00000189308,ENSG00000138663,ENSG00000145287,ENSG00000138678,ENSG00000109339,ENSG00000163633,ENSG00000170509,ENSG00000198189,ENSG00000152583,ENSG00000029559,ENSG00000152595,ENSG00000118785,ENSG00000118777,ENSG00000138642,ENSG00000138641,ENSG00000138640,ENSG00000145335,ENSG00000138722,ENSG00000163104,ENSG00000163106,ENSG00000138696,ENSG00000163114,ENSG00000163116,ENSG00000198099,ENSG00000172955,ENSG00000187758,ENSG00000196616,ENSG00000248144,ENSG00000196344,ENSG00000138813,ENSG00000145331,ENSG00000138823,ENSG00000248713,ENSG00000164035,ENSG00000153064,ENSG00000109323,ENSG00000138778,ENSG00000168772,ENSG00000138777,ENSG00000138785,ENSG00000164022,ENSG00000164023,ENSG00000155016,ENSG00000138796,ENSG00000198856,ENSG00000123739,ENSG00000205403,ENSG00000180245,ENSG00000138798,ENSG00000138658,ENSG00000174607,ENSG00000270394,ENSG00000174599,ENSG00000145388,ENSG00000172403,ENSG00000172399,ENSG00000145390,ENSG00000164096,ENSG00000145384,ENSG00000138738,ENSG00000123737,ENSG00000164113,ENSG00000109471,ENSG00000138684,ENSG00000138685,ENSG00000170917,ENSG00000164066,ENSG00000138650,ENSG00000254535,ENSG00000151012,ENSG00000137463,ENSG00000172007,ENSG00000170153,ENSG00000109445,ENSG00000164136,ENSG00000197465,ENSG00000250361,ENSG00000170180,ENSG00000164167,ENSG00000137473,ENSG00000164169,ENSG00000109686,ENSG00000164142,ENSG00000059691,ENSG00000109670,ENSG00000137462,ENSG00000145428,ENSG00000171566,ENSG00000171564,ENSG00000171560,ENSG00000171557,ENSG00000121207,ENSG00000164114,ENSG00000256394,ENSG00000151790,ENSG00000164125,ENSG00000164124,ENSG00000171509,ENSG00000171497,ENSG00000109756,ENSG00000168843,ENSG00000145414,ENSG00000145416,ENSG00000248771,ENSG00000248329,ENSG00000250374,ENSG00000229894,ENSG00000109511,ENSG00000129116,ENSG00000137601,ENSG00000109572,ENSG00000198948,ENSG00000109576,ENSG00000164104,ENSG00000164117,ENSG00000164118,ENSG00000168594,ENSG00000150628,ENSG00000164122,ENSG00000038002,ENSG00000218336,ENSG00000177300,ENSG00000164303,ENSG00000151725,ENSG00000151729,ENSG00000109775,ENSG00000205129,ENSG00000154556,ENSG00000109794,ENSG00000272297,ENSG00000168412,ENSG00000115421,ENSG00000162924,ENSG00000162927,ENSG00000186889,ENSG00000115504,ENSG00000143951,ENSG00000014641,ENSG00000169764,ENSG00000119844,ENSG00000197223,ENSG00000273398,ENSG00000163217,ENSG00000183607,ENSG00000198380,ENSG00000116001,ENSG00000183733,ENSG00000258881,ENSG00000144031,ENSG00000144043,ENSG00000075292,ENSG00000135632,ENSG00000135625,ENSG00000144048,ENSG00000114956,ENSG00000188687,ENSG00000144045,ENSG00000159374,ENSG00000176204,ENSG00000118640,ENSG00000132305,ENSG00000115593,ENSG00000163586,ENSG00000144029,ENSG00000233757,ENSG00000144010,ENSG00000144015,ENSG00000114988,ENSG00000115073,ENSG00000228486,ENSG00000075568,ENSG00000273045,ENSG00000158411,ENSG00000185414,ENSG00000185674,ENSG00000135945,ENSG00000204640,ENSG00000175874,ENSG00000196460,ENSG00000115598,ENSG00000115602,ENSG00000180251,ENSG00000135953,ENSG00000170417,ENSG00000135974,ENSG00000196228,ENSG00000256977,ENSG00000144061,ENSG00000257207,ENSG00000256671,ENSG00000169679,ENSG00000153107,ENSG00000115008,ENSG00000136695,ENSG00000136689,ENSG00000088205,ENSG00000163064,ENSG00000115107,ENSG00000163075,ENSG00000155438,ENSG00000144231,ENSG00000136731,ENSG00000152076,ENSG00000152093,ENSG00000136698,ENSG00000152102,ENSG00000115762,ENSG00000163040,ENSG00000176771,ENSG00000176601,ENSG00000121988,ENSG00000048991,ENSG00000115850,ENSG00000076003,ENSG00000150540,ENSG00000115919,ENSG00000075884,ENSG00000115947,ENSG00000204406,ENSG00000135999,ENSG00000187123,ENSG00000168288,ENSG00000123610,ENSG00000183091,ENSG00000177917,ENSG00000153234,ENSG00000115159,ENSG00000136542,ENSG00000136541,ENSG00000115165,ENSG00000153237,ENSG00000144283,ENSG00000163331,ENSG00000115221,ENSG00000136560,ENSG00000197635,ENSG00000115263,ENSG00000115267,ENSG00000169507,ENSG00000153253,ENSG00000178662,ENSG00000123607,ENSG00000144285,ENSG00000163092,ENSG00000172318,ENSG00000198648,ENSG00000152253,ENSG00000152254,ENSG00000073734,ENSG00000073737,ENSG00000239474,ENSG00000138399,ENSG00000154479,ENSG00000144362,ENSG00000213160,ENSG00000138385,ENSG00000071909,ENSG00000204334,ENSG00000077380,ENSG00000128708,ENSG00000091428,ENSG00000138435,ENSG00000154518,ENSG00000128710,ENSG00000128655,ENSG00000079156,ENSG00000204311,ENSG00000079150,ENSG00000155657,ENSG00000163492,ENSG00000144331,ENSG00000163510,ENSG00000138434,ENSG00000150722,ENSG00000115252,ENSG00000061676,ENSG00000065548,ENSG00000064989,ENSG00000168542,ENSG00000204262,ENSG00000151687,ENSG00000128694,ENSG00000138379,ENSG00000115419,ENSG00000115415,ENSG00000173559,ENSG00000118997,ENSG00000144395,ENSG00000119041,ENSG00000187944,ENSG00000162944,ENSG00000162971,ENSG00000162972,ENSG00000155729,ENSG00000163535,ENSG00000115942,ENSG00000155744,ENSG00000119013,ENSG00000003402,ENSG00000064012,ENSG00000155755,ENSG00000082126,ENSG00000003393,ENSG00000138395,ENSG00000182329,ENSG00000116030,ENSG00000178562,ENSG00000163600,ENSG00000114933,ENSG00000114942,ENSG00000235118,ENSG00000232125,ENSG00000182187,ENSG00000168582,ENSG00000144407,ENSG00000078018,ENSG00000144406,ENSG00000144445,ENSG00000168530,ENSG00000115365,ENSG00000144451,ENSG00000174453,ENSG00000144452,ENSG00000118242,ENSG00000163449,ENSG00000079246,ENSG00000138375,ENSG00000118245,ENSG00000135912,ENSG00000181378,ENSG00000135924,ENSG00000175084,ENSG00000116106,ENSG00000116120,ENSG00000171951,ENSG00000135919,ENSG00000135905,ENSG00000081052,ENSG00000169031,ENSG00000168955,ENSG00000135917,ENSG00000115009,ENSG00000079263,ENSG00000185404,ENSG00000135898,ENSG00000173692,ENSG00000135914,ENSG00000115053,ENSG00000115474,ENSG00000077044,ENSG00000242515,ENSG00000241119,ENSG00000244122,ENSG00000242366,ENSG00000144481,ENSG00000072080,ENSG00000182177,ENSG00000177483,ENSG00000178602,ENSG00000178623,ENSG00000006607,ENSG00000188389
GO:BP	cellular hormone metabolic process	GO:0034754	0.00190235	137	2409	40	ENSG00000160882,ENSG00000179142,ENSG00000185000,ENSG00000166224,ENSG00000187553,ENSG00000095596,ENSG00000138207,ENSG00000108242,ENSG00000138109,ENSG00000138115,ENSG00000148795,ENSG00000107679,ENSG00000170786,ENSG00000147465,ENSG00000121039,ENSG00000134853,ENSG00000128039,ENSG00000084093,ENSG00000171234,ENSG00000213759,ENSG00000109193,ENSG00000081051,ENSG00000198189,ENSG00000118785,ENSG00000198099,ENSG00000172955,ENSG00000187758,ENSG00000196616,ENSG00000248144,ENSG00000196344,ENSG00000121207,ENSG00000003137,ENSG00000042445,ENSG00000186684,ENSG00000073737,ENSG00000241635,ENSG00000241119,ENSG00000244122,ENSG00000243135,ENSG00000242366
TF	Factor: ETF; motif: GVGGMGG	TF:M00695	0.00190834	10432	2635	1510	ENSG00000123908,ENSG00000187954,ENSG00000167702,ENSG00000160972,ENSG00000167700,ENSG00000169398,ENSG00000160957,ENSG00000160959,ENSG00000254402,ENSG00000147799,ENSG00000198169,ENSG00000147676,ENSG00000105339,ENSG00000161016,ENSG00000184489,ENSG00000147789,ENSG00000171045,ENSG00000234616,ENSG00000181790,ENSG00000203499,ENSG00000170619,ENSG00000178814,ENSG00000196150,ENSG00000198576,ENSG00000160886,ENSG00000170631,ENSG00000130193,ENSG00000182307,ENSG00000180155,ENSG00000104499,ENSG00000160932,ENSG00000181638,ENSG00000264668,ENSG00000250571,ENSG00000185730,ENSG00000184428,ENSG00000158106,ENSG00000182759,ENSG00000014164,ENSG00000204839,ENSG00000147813,ENSG00000104529,ENSG00000179886,ENSG00000104522,ENSG00000183309,ENSG00000181135,ENSG00000255181,ENSG00000180921,ENSG00000180900,ENSG00000179950,ENSG00000185189,ENSG00000178719,ENSG00000178896,ENSG00000197858,ENSG00000179091,ENSG00000179526,ENSG00000179632,ENSG00000235173,ENSG00000179832,ENSG00000185122,ENSG00000185000,ENSG00000271698,ENSG00000185803,ENSG00000182325,ENSG00000173137,ENSG00000071894,ENSG00000147804,ENSG00000160949,ENSG00000104447,ENSG00000164754,ENSG00000205002,ENSG00000182197,ENSG00000177570,ENSG00000164761,ENSG00000064313,ENSG00000136982,ENSG00000187955,ENSG00000170961,ENSG00000178764,ENSG00000136986,ENSG00000156787,ENSG00000189376,ENSG00000156802,ENSG00000156795,ENSG00000156804,ENSG00000164983,ENSG00000170881,ENSG00000170873,ENSG00000104549,ENSG00000164961,ENSG00000156831,ENSG00000173334,ENSG00000168672,ENSG00000136997,ENSG00000153310,ENSG00000153317,ENSG00000155897,ENSG00000132294,ENSG00000129292,ENSG00000104419,ENSG00000008513,ENSG00000066827,ENSG00000131773,ENSG00000147724,ENSG00000169427,ENSG00000167632,ENSG00000104472,ENSG00000148498,ENSG00000095794,ENSG00000177283,ENSG00000148513,ENSG00000198105,ENSG00000165733,ENSG00000165731,ENSG00000169826,ENSG00000198915,ENSG00000169813,ENSG00000196793,ENSG00000198298,ENSG00000169740,ENSG00000107562,ENSG00000107551,ENSG00000165512,ENSG00000012779,ENSG00000165406,ENSG00000172671,ENSG00000172661,ENSG00000204176,ENSG00000107643,ENSG00000128805,ENSG00000165633,ENSG00000177354,ENSG00000165606,ENSG00000225830,ENSG00000070748,ENSG00000187714,ENSG00000178645,ENSG00000197444,ENSG00000227345,ENSG00000204152,ENSG00000178440,ENSG00000198964,ENSG00000185532,ENSG00000107984,ENSG00000151151,ENSG00000122873,ENSG00000072401,ENSG00000108064,ENSG00000122870,ENSG00000165443,ENSG00000148541,ENSG00000108091,ENSG00000170312,ENSG00000072422,ENSG00000182010,ENSG00000138311,ENSG00000181915,ENSG00000122877,ENSG00000148572,ENSG00000171988,ENSG00000165476,ENSG00000096717,ENSG00000179774,ENSG00000108187,ENSG00000096746,ENSG00000204130,ENSG00000122912,ENSG00000060339,ENSG00000165730,ENSG00000107625,ENSG00000165732,ENSG00000122958,ENSG00000156502,ENSG00000156515,ENSG00000122859,ENSG00000197467,ENSG00000156521,ENSG00000180817,ENSG00000148734,ENSG00000172731,ENSG00000148730,ENSG00000156574,ENSG00000180644,ENSG00000138316,ENSG00000166224,ENSG00000166228,ENSG00000107731,ENSG00000198246,ENSG00000107736,ENSG00000197746,ENSG00000122863,ENSG00000107742,ENSG00000168209,ENSG00000148719,ENSG00000156026,ENSG00000122882,ENSG00000138286,ENSG00000213551,ENSG00000107758,ENSG00000166348,ENSG00000176986,ENSG00000196968,ENSG00000172586,ENSG00000214655,ENSG00000148660,ENSG00000122861,ENSG00000035403,ENSG00000156650,ENSG00000156671,ENSG00000165637,ENSG00000165644,ENSG00000165655,ENSG00000148655,ENSG00000156113,ENSG00000151208,ENSG00000108175,ENSG00000165424,ENSG00000253626,ENSG00000122359,ENSG00000170788,ENSG00000133665,ENSG00000108219,ENSG00000165678,ENSG00000148600,ENSG00000107771,ENSG00000182771,ENSG00000062650,ENSG00000107779,ENSG00000148672,ENSG00000122376,ENSG00000107789,ENSG00000198682,ENSG00000227268,ENSG00000171862,ENSG00000184719,ENSG00000026103,ENSG00000138135,ENSG00000152778,ENSG00000152779,ENSG00000152782,ENSG00000148680,ENSG00000180628,ENSG00000165338,ENSG00000119938,ENSG00000107854,ENSG00000174721,ENSG00000095564,ENSG00000198060,ENSG00000119912,ENSG00000152804,ENSG00000138190,ENSG00000187553,ENSG00000095596,ENSG00000138180,ENSG00000186188,ENSG00000138207,ENSG00000148690,ENSG00000176273,ENSG00000173145,ENSG00000108239,ENSG00000119969,ENSG00000107438,ENSG00000095637,ENSG00000059573,ENSG00000107443,ENSG00000177853,ENSG00000095587,ENSG00000077147,ENSG00000155629,ENSG00000196233,ENSG00000187122,ENSG00000165879,ENSG00000181274,ENSG00000171314,ENSG00000171311,ENSG00000171307,ENSG00000155229,ENSG00000165886,ENSG00000155252,ENSG00000171160,ENSG00000119986,ENSG00000155254,ENSG00000155256,ENSG00000120057,ENSG00000155265,ENSG00000138131,ENSG00000107521,ENSG00000119946,ENSG00000120053,ENSG00000119919,ENSG00000155287,ENSG00000198018,ENSG00000107554,ENSG00000107566,ENSG00000213341,ENSG00000196072,ENSG00000099194,ENSG00000075826,ENSG00000255339,ENSG00000166136,ENSG00000166135,ENSG00000075891,ENSG00000119906,ENSG00000055950,ENSG00000107815,ENSG00000107816,ENSG00000107821,ENSG00000107807,ENSG00000138136,ENSG00000166167,ENSG00000107829,ENSG00000107831,ENSG00000198408,ENSG00000120029,ENSG00000198728,ENSG00000148840,ENSG00000166197,ENSG00000119915,ENSG00000107859,ENSG00000120055,ENSG00000138111,ENSG00000138107,ENSG00000107882,ENSG00000171206,ENSG00000138175,ENSG00000156398,ENSG00000148842,ENSG00000076685,ENSG00000148798,ENSG00000156374,ENSG00000148835,ENSG00000148843,ENSG00000138172,ENSG00000107954,ENSG00000107957,ENSG00000107960,ENSG00000065613,ENSG00000156384,ENSG00000197748,ENSG00000148834,ENSG00000065621,ENSG00000156395,ENSG00000108018,ENSG00000108039,ENSG00000148700,ENSG00000119950,ENSG00000119953,ENSG00000138166,ENSG00000203867,ENSG00000150593,ENSG00000214413,ENSG00000108061,ENSG00000150594,ENSG00000148737,ENSG00000165806,ENSG00000043591,ENSG00000169129,ENSG00000151553,ENSG00000165832,ENSG00000107518,ENSG00000151892,ENSG00000165868,ENSG00000188316,ENSG00000148704,ENSG00000165646,ENSG00000165650,ENSG00000170370,ENSG00000107560,ENSG00000119973,ENSG00000151893,ENSG00000188613,ENSG00000107581,ENSG00000119979,ENSG00000183605,ENSG00000198873,ENSG00000148908,ENSG00000151923,ENSG00000151929,ENSG00000198825,ENSG00000197771,ENSG00000107651,ENSG00000203805,ENSG00000120008,ENSG00000066468,ENSG00000107669,ENSG00000107672,ENSG00000138162,ENSG00000107679,ENSG00000166033,ENSG00000213185,ENSG00000119965,ENSG00000179988,ENSG00000095574,ENSG00000196177,ENSG00000188620,ENSG00000154473,ENSG00000154478,ENSG00000121898,ENSG00000182022,ENSG00000065154,ENSG00000107902,ENSG00000258539,ENSG00000189319,ENSG00000203791,ENSG00000165660,ENSG00000175029,ENSG00000107938,ENSG00000107949,ENSG00000203780,ENSG00000148848,ENSG00000150760,ENSG00000188916,ENSG00000186766,ENSG00000148773,ENSG00000170430,ENSG00000108001,ENSG00000237489,ENSG00000108010,ENSG00000176769,ENSG00000175470,ENSG00000176171,ENSG00000151640,ENSG00000165752,ENSG00000148814,ENSG00000171813,ENSG00000068383,ENSG00000148826,ENSG00000171811,ENSG00000171798,ENSG00000171794,ENSG00000151650,ENSG00000130640,ENSG00000198546,ENSG00000148803,ENSG00000127884,ENSG00000148832,ENSG00000254536,ENSG00000148824,ENSG00000203772,ENSG00000171772,ENSG00000225899,ENSG00000147535,ENSG00000176731,ENSG00000171056,ENSG00000258724,ENSG00000147548,ENSG00000254093,ENSG00000171044,ENSG00000104643,ENSG00000136574,ENSG00000165046,ENSG00000104267,ENSG00000079459,ENSG00000147613,ENSG00000077782,ENSG00000226430,ENSG00000123124,ENSG00000164733,ENSG00000223443,ENSG00000186523,ENSG00000145002,ENSG00000154359,ENSG00000164741,ENSG00000147526,ENSG00000104723,ENSG00000169499,ENSG00000156103,ENSG00000078579,ENSG00000155970,ENSG00000169495,ENSG00000104219,ENSG00000104312,ENSG00000198791,ENSG00000164823,ENSG00000104320,ENSG00000155975,ENSG00000003987,ENSG00000104213,ENSG00000180694,ENSG00000123119,ENSG00000253250,ENSG00000155099,ENSG00000155100,ENSG00000104760,ENSG00000078674,ENSG00000104763,ENSG00000104332,ENSG00000147533,ENSG00000147536,ENSG00000188343,ENSG00000158669,ENSG00000104611,ENSG00000104613,ENSG00000029534,ENSG00000164953,ENSG00000175445,ENSG00000164951,ENSG00000164949,ENSG00000197275,ENSG00000164944,ENSG00000083168,ENSG00000070718,ENSG00000104413,ENSG00000156162,ENSG00000164941,ENSG00000104365,ENSG00000158863,ENSG00000175305,ENSG00000168453,ENSG00000156170,ENSG00000168476,ENSG00000164938,ENSG00000175895,ENSG00000156172,ENSG00000156466,ENSG00000168481,ENSG00000156469,ENSG00000156471,ENSG00000168487,ENSG00000168575,ENSG00000176209,ENSG00000169439,ENSG00000131931,ENSG00000120925,ENSG00000104324,ENSG00000168172,ENSG00000180543,ENSG00000147649,ENSG00000104341,ENSG00000168522,ENSG00000185900,ENSG00000168495,ENSG00000165102,ENSG00000156482,ENSG00000104635,ENSG00000177459,ENSG00000164808,ENSG00000132541,ENSG00000104356,ENSG00000120910,ENSG00000104375,ENSG00000156486,ENSG00000164920,ENSG00000120896,ENSG00000221869,ENSG00000132549,ENSG00000253729,ENSG00000120913,ENSG00000104738,ENSG00000158941,ENSG00000164919,ENSG00000132554,ENSG00000147439,ENSG00000156509,ENSG00000104450,ENSG00000034239,ENSG00000179388,ENSG00000008853,ENSG00000019549,ENSG00000034677,ENSG00000174226,ENSG00000120889,ENSG00000070756,ENSG00000168300,ENSG00000173530,ENSG00000104689,ENSG00000147457,ENSG00000134013,ENSG00000197217,ENSG00000196711,ENSG00000023287,ENSG00000147454,ENSG00000183729,ENSG00000082556,ENSG00000180053,ENSG00000159167,ENSG00000047249,ENSG00000164924,ENSG00000120963,ENSG00000147509,ENSG00000083307,ENSG00000187735,ENSG00000048392,ENSG00000104722,ENSG00000147459,ENSG00000120992,ENSG00000104517,ENSG00000164736,ENSG00000206579,ENSG00000104756,ENSG00000167904,ENSG00000155090,ENSG00000137574,ENSG00000155096,ENSG00000254087,ENSG00000008988,ENSG00000104765,ENSG00000181690,ENSG00000164929,ENSG00000170791,ENSG00000240694,ENSG00000092964,ENSG00000164930,ENSG00000164932,ENSG00000164933,ENSG00000164934,ENSG00000104331,ENSG00000169122,ENSG00000215114,ENSG00000137575,ENSG00000176406,ENSG00000104228,ENSG00000035681,ENSG00000147647,ENSG00000147650,ENSG00000120899,ENSG00000169946,ENSG00000198846,ENSG00000178538,ENSG00000104388,ENSG00000171316,ENSG00000120915,ENSG00000177182,ENSG00000120885,ENSG00000154188,ENSG00000198363,ENSG00000147655,ENSG00000168077,ENSG00000147419,ENSG00000120526,ENSG00000120533,ENSG00000185942,ENSG00000137563,ENSG00000137561,ENSG00000185728,ENSG00000180828,ENSG00000172817,ENSG00000066855,ENSG00000205268,ENSG00000164794,ENSG00000186918,ENSG00000104290,ENSG00000012232,ENSG00000179041,ENSG00000197892,ENSG00000185697,ENSG00000120875,ENSG00000133872,ENSG00000175073,ENSG00000104660,ENSG00000157110,ENSG00000197265,ENSG00000261787,ENSG00000104687,ENSG00000104695,ENSG00000133863,ENSG00000172733,ENSG00000165392,ENSG00000157168,ENSG00000066777,ENSG00000046889,ENSG00000198042,ENSG00000133874,ENSG00000133878,ENSG00000156687,ENSG00000183779,ENSG00000147471,ENSG00000137571,ENSG00000147596,ENSG00000020181,ENSG00000140396,ENSG00000156675,ENSG00000067167,ENSG00000187840,ENSG00000129691,ENSG00000147465,ENSG00000175324,ENSG00000156735,ENSG00000085788,ENSG00000178860,ENSG00000104321,ENSG00000182674,ENSG00000121039,ENSG00000040341,ENSG00000258677,ENSG00000104343,ENSG00000154582,ENSG00000175606,ENSG00000104369,ENSG00000104381,ENSG00000121005,ENSG00000164749,ENSG00000171033,ENSG00000104427,ENSG00000164683,ENSG00000205189,ENSG00000164684,ENSG00000076641,ENSG00000104231,ENSG00000133739,ENSG00000133740,ENSG00000183783,ENSG00000151806,ENSG00000163281,ENSG00000163285,ENSG00000151834,ENSG00000109158,ENSG00000163293,ENSG00000198515,ENSG00000135605,ENSG00000109171,ENSG00000145248,ENSG00000182223,ENSG00000075539,ENSG00000109180,ENSG00000109182,ENSG00000109184,ENSG00000163069,ENSG00000163071,ENSG00000226887,ENSG00000128045,ENSG00000184178,ENSG00000145216,ENSG00000109220,ENSG00000180613,ENSG00000134853,ENSG00000157404,ENSG00000128039,ENSG00000134851,ENSG00000134852,ENSG00000109255,ENSG00000250821,ENSG00000090989,ENSG00000174799,ENSG00000128059,ENSG00000128050,ENSG00000174780,ENSG00000196503,ENSG00000128040,ENSG00000084093,ENSG00000084092,ENSG00000047315,ENSG00000163453,ENSG00000145242,ENSG00000033178,ENSG00000083896,ENSG00000132463,ENSG00000173542,ENSG00000056291,ENSG00000156140,ENSG00000163626,ENSG00000163739,ENSG00000163734,ENSG00000081041,ENSG00000163738,ENSG00000109321,ENSG00000169116,ENSG00000138769,ENSG00000138757,ENSG00000138744,ENSG00000156219,ENSG00000138750,ENSG00000138760,ENSG00000189157,ENSG00000272414,ENSG00000118804,ENSG00000186212,ENSG00000138758,ENSG00000118816,ENSG00000138764,ENSG00000138767,ENSG00000169288,ENSG00000138756,ENSG00000163291,ENSG00000163297,ENSG00000152784,ENSG00000197826,ENSG00000152785,ENSG00000138669,ENSG00000138670,ENSG00000138668,ENSG00000152795,ENSG00000145293,ENSG00000249242,ENSG00000145284,ENSG00000138674,ENSG00000189308,ENSG00000145287,ENSG00000173085,ENSG00000173083,ENSG00000163322,ENSG00000163623,ENSG00000163624,ENSG00000163625,ENSG00000138639,ENSG00000163629,ENSG00000172493,ENSG00000145332,ENSG00000198189,ENSG00000118762,ENSG00000118777,ENSG00000163644,ENSG00000138646,ENSG00000145337,ENSG00000177432,ENSG00000180346,ENSG00000184305,ENSG00000152208,ENSG00000172238,ENSG00000163104,ENSG00000182168,ENSG00000138698,ENSG00000168785,ENSG00000164024,ENSG00000164031,ENSG00000164032,ENSG00000138814,ENSG00000138821,ENSG00000109320,ENSG00000109323,ENSG00000109332,ENSG00000145354,ENSG00000164038,ENSG00000168769,ENSG00000138777,ENSG00000155011,ENSG00000138801,ENSG00000155016,ENSG00000138796,ENSG00000138795,ENSG00000164089,ENSG00000138802,ENSG00000109534,ENSG00000170522,ENSG00000164093,ENSG00000174749,ENSG00000138660,ENSG00000145365,ENSG00000178403,ENSG00000138658,ENSG00000174720,ENSG00000145349,ENSG00000180801,ENSG00000174599,ENSG00000164100,ENSG00000164099,ENSG00000150961,ENSG00000172403,ENSG00000145390,ENSG00000138735,ENSG00000138738,ENSG00000173376,ENSG00000164111,ENSG00000123737,ENSG00000145386,ENSG00000138741,ENSG00000138688,ENSG00000164113,ENSG00000164056,ENSG00000151458,ENSG00000196159,ENSG00000164070,ENSG00000142731,ENSG00000164073,ENSG00000164074,ENSG00000138709,ENSG00000077684,ENSG00000151466,ENSG00000151470,ENSG00000254535,ENSG00000151014,ENSG00000109381,ENSG00000137463,ENSG00000109390,ENSG00000164134,ENSG00000172007,ENSG00000145391,ENSG00000196782,ENSG00000153132,ENSG00000205301,ENSG00000109424,ENSG00000109436,ENSG00000170153,ENSG00000109445,ENSG00000164136,ENSG00000170185,ENSG00000109458,ENSG00000153147,ENSG00000183090,ENSG00000164161,ENSG00000164162,ENSG00000164163,ENSG00000164164,ENSG00000170365,ENSG00000151611,ENSG00000151612,ENSG00000164167,ENSG00000151615,ENSG00000151617,ENSG00000164169,ENSG00000071205,ENSG00000151623,ENSG00000170390,ENSG00000198589,ENSG00000169989,ENSG00000164144,ENSG00000121211,ENSG00000121210,ENSG00000145428,ENSG00000145423,ENSG00000197410,ENSG00000171566,ENSG00000151962,ENSG00000061918,ENSG00000256043,ENSG00000145431,ENSG00000109738,ENSG00000205208,ENSG00000171503,ENSG00000171497,ENSG00000052795,ENSG00000109756,ENSG00000145414,ENSG00000164129,ENSG00000198498,ENSG00000250374,ENSG00000170088,ENSG00000109466,ENSG00000229894,ENSG00000109472,ENSG00000038295,ENSG00000196104,ENSG00000145439,ENSG00000154447,ENSG00000198948,ENSG00000109576,ENSG00000174473,ENSG00000109586,ENSG00000164104,ENSG00000164105,ENSG00000164107,ENSG00000164117,ENSG00000164118,ENSG00000164120,ENSG00000150627,ENSG00000150628,ENSG00000164122,ENSG00000129128,ENSG00000150630,ENSG00000129187,ENSG00000151718,ENSG00000168564,ENSG00000168556,ENSG00000182552,ENSG00000168538,ENSG00000173320,ENSG00000168310,ENSG00000164305,ENSG00000164306,ENSG00000151725,ENSG00000151726,ENSG00000187821,ENSG00000151729,ENSG00000164323,ENSG00000109762,ENSG00000109771,ENSG00000186352,ENSG00000168491,ENSG00000154553,ENSG00000145476,ENSG00000088926,ENSG00000272297,ENSG00000168412,ENSG00000083857,ENSG00000109536,ENSG00000205097,ENSG00000119866,ENSG00000115421,ENSG00000162924,ENSG00000162929,ENSG00000115464,ENSG00000082898,ENSG00000170264,ENSG00000115484,ENSG00000173163,ENSG00000170340,ENSG00000115504,ENSG00000115507,ENSG00000143951,ENSG00000014641,ENSG00000143952,ENSG00000197329,ENSG00000119862,ENSG00000119844,ENSG00000179833,ENSG00000115902,ENSG00000138069,ENSG00000138071,ENSG00000143971,ENSG00000197223,ENSG00000221823,ENSG00000119865,ENSG00000169618,ENSG00000169604,ENSG00000198380,ENSG00000115977,ENSG00000087338,ENSG00000059728,ENSG00000169564,ENSG00000115998,ENSG00000116001,ENSG00000163235,ENSG00000075340,ENSG00000183733,ENSG00000116035,ENSG00000258881,ENSG00000144031,ENSG00000144043,ENSG00000124357,ENSG00000075292,ENSG00000135636,ENSG00000003137,ENSG00000144036,ENSG00000135638,ENSG00000144040,ENSG00000135631,ENSG00000135617,ENSG00000163013,ENSG00000135625,ENSG00000116127,ENSG00000144034,ENSG00000144048,ENSG00000114956,ENSG00000187605,ENSG00000163170,ENSG00000114978,ENSG00000065911,ENSG00000159239,ENSG00000005448,ENSG00000239779,ENSG00000115275,ENSG00000204822,ENSG00000135637,ENSG00000115282,ENSG00000179528,ENSG00000115297,ENSG00000115307,ENSG00000115317,ENSG00000115318,ENSG00000115325,ENSG00000159399,ENSG00000115350,ENSG00000115353,ENSG00000115364,ENSG00000005436,ENSG00000066032,ENSG00000162951,ENSG00000163541,ENSG00000186854,ENSG00000034510,ENSG00000176407,ENSG00000152284,ENSG00000152291,ENSG00000042445,ENSG00000115459,ENSG00000168906,ENSG00000168899,ENSG00000168890,ENSG00000168887,ENSG00000168874,ENSG00000115525,ENSG00000068654,ENSG00000132300,ENSG00000132305,ENSG00000132313,ENSG00000068615,ENSG00000115548,ENSG00000115561,ENSG00000249884,ENSG00000239305,ENSG00000153561,ENSG00000172116,ENSG00000187627,ENSG00000185304,ENSG00000172086,ENSG00000214336,ENSG00000172071,ENSG00000172005,ENSG00000144026,ENSG00000233757,ENSG00000115042,ENSG00000144010,ENSG00000174501,ENSG00000158050,ENSG00000084090,ENSG00000135956,ENSG00000144021,ENSG00000144028,ENSG00000121152,ENSG00000196843,ENSG00000158158,ENSG00000168763,ENSG00000213337,ENSG00000168758,ENSG00000168754,ENSG00000144199,ENSG00000135976,ENSG00000196912,ENSG00000115073,ENSG00000075568,ENSG00000040933,ENSG00000183513,ENSG00000115446,ENSG00000196872,ENSG00000135951,ENSG00000273045,ENSG00000241962,ENSG00000158417,ENSG00000135945,ENSG00000144218,ENSG00000170500,ENSG00000115526,ENSG00000115539,ENSG00000170485,ENSG00000204634,ENSG00000158435,ENSG00000163162,ENSG00000175874,ENSG00000196460,ENSG00000071054,ENSG00000115594,ENSG00000115598,ENSG00000115616,ENSG00000135953,ENSG00000198914,ENSG00000135966,ENSG00000119147,ENSG00000115652,ENSG00000153165,ENSG00000254126,ENSG00000144057,ENSG00000196862,ENSG00000115665,ENSG00000135968,ENSG00000153201,ENSG00000163006,ENSG00000172985,ENSG00000186522,ENSG00000198142,ENSG00000175701,ENSG00000169679,ENSG00000153093,ENSG00000153094,ENSG00000153107,ENSG00000153208,ENSG00000153214,ENSG00000188177,ENSG00000169629,ENSG00000114999,ENSG00000144136,ENSG00000125637,ENSG00000184492,ENSG00000115084,ENSG00000115091,ENSG00000175497,ENSG00000125633,ENSG00000163064,ENSG00000144119,ENSG00000115107,ENSG00000186132,ENSG00000155368,ENSG00000171227,ENSG00000080293,ENSG00000163075,ENSG00000144120,ENSG00000088179,ENSG00000115109,ENSG00000226479,ENSG00000144118,ENSG00000163083,ENSG00000074047,ENSG00000115112,ENSG00000074054,ENSG00000211460,ENSG00000136717,ENSG00000186684,ENSG00000163161,ENSG00000169967,ENSG00000169994,ENSG00000072163,ENSG00000136709,ENSG00000173349,ENSG00000144231,ENSG00000144233,ENSG00000136715,ENSG00000136731,ENSG00000136720,ENSG00000222014,ENSG00000196604,ENSG00000152076,ENSG00000136699,ENSG00000152082,ENSG00000152086,ENSG00000072135,ENSG00000178171,ENSG00000136002,ENSG00000152102,ENSG00000115762,ENSG00000233087,ENSG00000173272,ENSG00000075886,ENSG00000163040,ENSG00000163046,ENSG00000183840,ENSG00000150551,ENSG00000152128,ENSG00000082258,ENSG00000121988,ENSG00000144224,ENSG00000076003,ENSG00000115866,ENSG00000121966,ENSG00000144229,ENSG00000144228,ENSG00000144227,ENSG00000168702,ENSG00000121964,ENSG00000169554,ENSG00000121989,ENSG00000135999,ENSG00000168280,ENSG00000150556,ENSG00000187123,ENSG00000168288,ENSG00000123609,ENSG00000080345,ENSG00000162980,ENSG00000115145,ENSG00000157827,ENSG00000196504,ENSG00000177917,ENSG00000177519,ENSG00000144278,ENSG00000162989,ENSG00000153234,ENSG00000153237,ENSG00000144283,ENSG00000115183,ENSG00000196151,ENSG00000123636,ENSG00000136536,ENSG00000248672,ENSG00000054219,ENSG00000153246,ENSG00000153250,ENSG00000115233,ENSG00000197635,ENSG00000182263,ENSG00000115290,ENSG00000082438,ENSG00000169507,ENSG00000115339,ENSG00000123607,ENSG00000169432,ENSG00000198648,ENSG00000172292,ENSG00000152253,ENSG00000081479,ENSG00000138398,ENSG00000138385,ENSG00000138382,ENSG00000144357,ENSG00000204335,ENSG00000128683,ENSG00000115806,ENSG00000198586,ENSG00000123600,ENSG00000115827,ENSG00000071967,ENSG00000077380,ENSG00000128708,ENSG00000144355,ENSG00000115844,ENSG00000091409,ENSG00000152256,ENSG00000091428,ENSG00000091436,ENSG00000172845,ENSG00000138430,ENSG00000138433,ENSG00000144306,ENSG00000128656,ENSG00000115966,ENSG00000154518,ENSG00000144320,ENSG00000174279,ENSG00000128714,ENSG00000170178,ENSG00000128713,ENSG00000128710,ENSG00000128709,ENSG00000175879,ENSG00000170166,ENSG00000128645,ENSG00000128654,ENSG00000170144,ENSG00000116044,ENSG00000018510,ENSG00000196659,ENSG00000128655,ENSG00000155636,ENSG00000180228,ENSG00000116095,ENSG00000187231,ENSG00000144331,ENSG00000170035,ENSG00000115232,ENSG00000188452,ENSG00000138434,ENSG00000077232,ENSG00000162998,ENSG00000061676,ENSG00000170396,ENSG00000138448,ENSG00000144369,ENSG00000144366,ENSG00000138449,ENSG00000128699,ENSG00000064933,ENSG00000187699,ENSG00000151689,ENSG00000151690,ENSG00000189362,ENSG00000138386,ENSG00000115419,ENSG00000115415,ENSG00000138378,ENSG00000128641,ENSG00000173559,ENSG00000144339,ENSG00000196950,ENSG00000118997,ENSG00000081320,ENSG00000138411,ENSG00000197121,ENSG00000065413,ENSG00000115524,ENSG00000144381,ENSG00000115541,ENSG00000270757,ENSG00000152430,ENSG00000115896,ENSG00000119042,ENSG00000226124,ENSG00000178074,ENSG00000196141,ENSG00000155729,ENSG00000082153,ENSG00000013441,ENSG00000115942,ENSG00000155744,ENSG00000119013,ENSG00000003402,ENSG00000155760,ENSG00000055044,ENSG00000204217,ENSG00000138439,ENSG00000163596,ENSG00000138442,ENSG00000138380,ENSG00000144426,ENSG00000138443,ENSG00000173166,ENSG00000116117,ENSG00000118257,ENSG00000114933,ENSG00000023228,ENSG00000114942,ENSG00000204186,ENSG00000114948,ENSG00000235118,ENSG00000118263,ENSG00000118260,ENSG00000144401,ENSG00000163249,ENSG00000163251,ENSG00000118231,ENSG00000115020,ENSG00000144407,ENSG00000144406,ENSG00000197713,ENSG00000144445,ENSG00000115361,ENSG00000115365,ENSG00000178568,ENSG00000030419,ENSG00000138363,ENSG00000115414,ENSG00000144583,ENSG00000138375,ENSG00000115457,ENSG00000079308,ENSG00000163466,ENSG00000127837,ENSG00000127838,ENSG00000144579,ENSG00000135913,ENSG00000144580,ENSG00000135929,ENSG00000115596,ENSG00000135925,ENSG00000171450,ENSG00000163497,ENSG00000163499,ENSG00000163501,ENSG00000115649,ENSG00000144567,ENSG00000115657,ENSG00000198925,ENSG00000163516,ENSG00000243910,ENSG00000054356,ENSG00000123992,ENSG00000175084,ENSG00000072195,ENSG00000144591,ENSG00000123989,ENSG00000188760,ENSG00000124006,ENSG00000123999,ENSG00000114923,ENSG00000116106,ENSG00000163082,ENSG00000116120,ENSG00000124003,ENSG00000123983,ENSG00000152056,ENSG00000085449,ENSG00000135900,ENSG00000036257,ENSG00000169047,ENSG00000081052,ENSG00000169031,ENSG00000168958,ENSG00000173744,ENSG00000123977,ENSG00000153820,ENSG00000153823,ENSG00000187957,ENSG00000153827,ENSG00000153832,ENSG00000163053,ENSG00000135932,ENSG00000135916,ENSG00000173699,ENSG00000204128,ENSG00000135931,ENSG00000156966,ENSG00000115053,ENSG00000187514,ENSG00000156973,ENSG00000144524,ENSG00000163273,ENSG00000144535,ENSG00000171551,ENSG00000221944,ENSG00000135930,ENSG00000115468,ENSG00000204120,ENSG00000066248,ENSG00000240224,ENSG00000123485,ENSG00000188042,ENSG00000157985,ENSG00000168505,ENSG00000198612,ENSG00000115648,ENSG00000124831,ENSG00000132329,ENSG00000184182,ENSG00000258984,ENSG00000144488,ENSG00000178752,ENSG00000132323,ENSG00000144485,ENSG00000132326,ENSG00000204104,ENSG00000233608,ENSG00000068024,ENSG00000130414,ENSG00000172428,ENSG00000063660,ENSG00000144504,ENSG00000142327,ENSG00000142330,ENSG00000130294,ENSG00000162804,ENSG00000122085,ENSG00000115687,ENSG00000115685,ENSG00000115677,ENSG00000168385,ENSG00000006607,ENSG00000115694,ENSG00000176720,ENSG00000176946,ENSG00000168397,ENSG00000168393,ENSG00000168395,ENSG00000180902
TF	Factor: POU3F2; motif: TAATKAGNNNNTAATKA	TF:M11908	0.00193633	3698	2635	587	ENSG00000170631,ENSG00000180155,ENSG00000181085,ENSG00000147677,ENSG00000147679,ENSG00000205002,ENSG00000164758,ENSG00000184374,ENSG00000136999,ENSG00000172164,ENSG00000189376,ENSG00000170873,ENSG00000168672,ENSG00000212993,ENSG00000253117,ENSG00000132297,ENSG00000184156,ENSG00000165071,ENSG00000155926,ENSG00000256892,ENSG00000175395,ENSG00000165733,ENSG00000150201,ENSG00000169813,ENSG00000256574,ENSG00000165406,ENSG00000172538,ENSG00000188611,ENSG00000148584,ENSG00000185532,ENSG00000177613,ENSG00000249860,ENSG00000108064,ENSG00000151150,ENSG00000183346,ENSG00000165476,ENSG00000183230,ENSG00000198739,ENSG00000108176,ENSG00000138347,ENSG00000179774,ENSG00000138336,ENSG00000122958,ENSG00000171224,ENSG00000099284,ENSG00000042286,ENSG00000180817,ENSG00000166224,ENSG00000214688,ENSG00000107742,ENSG00000138315,ENSG00000213551,ENSG00000182180,ENSG00000166343,ENSG00000176986,ENSG00000196968,ENSG00000214655,ENSG00000122861,ENSG00000148606,ENSG00000138326,ENSG00000133678,ENSG00000189129,ENSG00000151224,ENSG00000185737,ENSG00000204033,ENSG00000138138,ENSG00000204022,ENSG00000182333,ENSG00000204021,ENSG00000204020,ENSG00000173239,ENSG00000152766,ENSG00000138134,ENSG00000119917,ENSG00000185745,ENSG00000152778,ENSG00000152782,ENSG00000148680,ENSG00000174721,ENSG00000107864,ENSG00000138160,ENSG00000138190,ENSG00000186188,ENSG00000095464,ENSG00000176273,ENSG00000138193,ENSG00000165841,ENSG00000138109,ENSG00000138115,ENSG00000177853,ENSG00000197430,ENSG00000095713,ENSG00000119929,ENSG00000014919,ENSG00000196072,ENSG00000095539,ENSG00000107829,ENSG00000059915,ENSG00000107872,ENSG00000138172,ENSG00000065618,ENSG00000065621,ENSG00000148700,ENSG00000108055,ENSG00000119913,ENSG00000023041,ENSG00000151532,ENSG00000148702,ENSG00000197893,ENSG00000148735,ENSG00000198924,ENSG00000165816,ENSG00000182645,ENSG00000203837,ENSG00000165669,ENSG00000151893,ENSG00000203795,ENSG00000019995,ENSG00000089876,ENSG00000180745,ENSG00000148824,ENSG00000225899,ENSG00000133742,ENSG00000154328,ENSG00000147614,ENSG00000205882,ENSG00000233050,ENSG00000232948,ENSG00000250305,ENSG00000164741,ENSG00000185053,ENSG00000176571,ENSG00000038945,ENSG00000078579,ENSG00000104327,ENSG00000129422,ENSG00000253250,ENSG00000214954,ENSG00000104755,ENSG00000078674,ENSG00000079102,ENSG00000131203,ENSG00000188676,ENSG00000205133,ENSG00000171428,ENSG00000188343,ENSG00000156011,ENSG00000036565,ENSG00000164944,ENSG00000130227,ENSG00000070718,ENSG00000156170,ENSG00000070501,ENSG00000156172,ENSG00000104371,ENSG00000147434,ENSG00000254673,ENSG00000185900,ENSG00000164808,ENSG00000104375,ENSG00000132549,ENSG00000158941,ENSG00000168333,ENSG00000034677,ENSG00000147485,ENSG00000147457,ENSG00000196711,ENSG00000042980,ENSG00000120963,ENSG00000069206,ENSG00000104237,ENSG00000147437,ENSG00000155087,ENSG00000221914,ENSG00000120907,ENSG00000215114,ENSG00000167910,ENSG00000137575,ENSG00000168078,ENSG00000137561,ENSG00000172817,ENSG00000134014,ENSG00000214050,ENSG00000164796,ENSG00000197892,ENSG00000104671,ENSG00000253457,ENSG00000104687,ENSG00000104695,ENSG00000165084,ENSG00000147475,ENSG00000137571,ENSG00000147596,ENSG00000104221,ENSG00000169154,ENSG00000147601,ENSG00000040341,ENSG00000175606,ENSG00000104381,ENSG00000147586,ENSG00000205186,ENSG00000170323,ENSG00000133740,ENSG00000151806,ENSG00000170516,ENSG00000169019,ENSG00000163293,ENSG00000198515,ENSG00000074966,ENSG00000135605,ENSG00000182223,ENSG00000075539,ENSG00000109182,ENSG00000188993,ENSG00000145216,ENSG00000072201,ENSG00000250821,ENSG00000109265,ENSG00000196503,ENSG00000128040,ENSG00000205678,ENSG00000145241,ENSG00000035720,ENSG00000033178,ENSG00000109163,ENSG00000153802,ENSG00000185873,ENSG00000083896,ENSG00000087128,ENSG00000197888,ENSG00000196620,ENSG00000109181,ENSG00000173610,ENSG00000173597,ENSG00000109193,ENSG00000126545,ENSG00000135222,ENSG00000205649,ENSG00000187533,ENSG00000109205,ENSG00000181617,ENSG00000171209,ENSG00000109208,ENSG00000171201,ENSG00000171199,ENSG00000187689,ENSG00000178522,ENSG00000132464,ENSG00000132465,ENSG00000132467,ENSG00000018189,ENSG00000145321,ENSG00000056291,ENSG00000081051,ENSG00000079557,ENSG00000169435,ENSG00000169429,ENSG00000182585,ENSG00000109321,ENSG00000156194,ENSG00000198301,ENSG00000169248,ENSG00000138750,ENSG00000163749,ENSG00000138771,ENSG00000138767,ENSG00000196475,ENSG00000138675,ENSG00000197826,ENSG00000138674,ENSG00000189308,ENSG00000173083,ENSG00000163322,ENSG00000109339,ENSG00000163633,ENSG00000152583,ENSG00000152591,ENSG00000152592,ENSG00000029559,ENSG00000118785,ENSG00000138646,ENSG00000145337,ENSG00000138641,ENSG00000255072,ENSG00000138640,ENSG00000185477,ENSG00000152208,ENSG00000163104,ENSG00000151247,ENSG00000197894,ENSG00000198099,ENSG00000187758,ENSG00000196616,ENSG00000196344,ENSG00000138813,ENSG00000164031,ENSG00000153064,ENSG00000164039,ENSG00000168772,ENSG00000138785,ENSG00000164022,ENSG00000250298,ENSG00000138801,ENSG00000155016,ENSG00000198856,ENSG00000109534,ENSG00000180245,ENSG00000138798,ENSG00000170522,ENSG00000073331,ENSG00000178403,ENSG00000145362,ENSG00000174607,ENSG00000270394,ENSG00000150961,ENSG00000172399,ENSG00000145390,ENSG00000145384,ENSG00000138735,ENSG00000186867,ENSG00000123737,ENSG00000145386,ENSG00000170917,ENSG00000164073,ENSG00000164074,ENSG00000138709,ENSG00000151470,ENSG00000138650,ENSG00000189184,ENSG00000172007,ENSG00000085871,ENSG00000196782,ENSG00000153130,ENSG00000109436,ENSG00000109445,ENSG00000237136,ENSG00000151612,ENSG00000164167,ENSG00000250673,ENSG00000137473,ENSG00000234828,ENSG00000181541,ENSG00000109686,ENSG00000164142,ENSG00000059691,ENSG00000109670,ENSG00000170006,ENSG00000137462,ENSG00000171564,ENSG00000171557,ENSG00000121207,ENSG00000151962,ENSG00000164114,ENSG00000164116,ENSG00000256394,ENSG00000120251,ENSG00000164125,ENSG00000164124,ENSG00000198498,ENSG00000145416,ENSG00000052802,ENSG00000109511,ENSG00000137628,ENSG00000181381,ENSG00000129116,ENSG00000145439,ENSG00000137601,ENSG00000164106,ENSG00000164107,ENSG00000164120,ENSG00000168594,ENSG00000150625,ENSG00000150627,ENSG00000150628,ENSG00000109674,ENSG00000129187,ENSG00000151718,ENSG00000177300,ENSG00000185758,ENSG00000173320,ENSG00000164303,ENSG00000151726,ENSG00000164323,ENSG00000109762,ENSG00000205129,ENSG00000154556,ENSG00000109794,ENSG00000179059,ENSG00000184108,ENSG00000028116,ENSG00000115392,ENSG00000115421,ENSG00000162929,ENSG00000237651,ENSG00000173163,ENSG00000186889,ENSG00000119865,ENSG00000115956,ENSG00000163219,ENSG00000163217,ENSG00000183607,ENSG00000124380,ENSG00000115998,ENSG00000075292,ENSG00000135636,ENSG00000114978,ENSG00000188687,ENSG00000115289,ENSG00000115363,ENSG00000176204,ENSG00000163541,ENSG00000152291,ENSG00000042445,ENSG00000115459,ENSG00000042493,ENSG00000152292,ENSG00000168894,ENSG00000132300,ENSG00000249884,ENSG00000185304,ENSG00000115593,ENSG00000163586,ENSG00000172005,ENSG00000249715,ENSG00000213337,ENSG00000075568,ENSG00000071073,ENSG00000158411,ENSG00000185414,ENSG00000115526,ENSG00000204640,ENSG00000115539,ENSG00000115602,ENSG00000115604,ENSG00000135953,ENSG00000135974,ENSG00000144057,ENSG00000115665,ENSG00000196228,ENSG00000153201,ENSG00000163006,ENSG00000135960,ENSG00000153093,ENSG00000153107,ENSG00000188177,ENSG00000169629,ENSG00000125630,ENSG00000136696,ENSG00000136695,ENSG00000125637,ENSG00000019169,ENSG00000163075,ENSG00000144120,ENSG00000074047,ENSG00000155438,ENSG00000211460,ENSG00000136732,ENSG00000169967,ENSG00000222014,ENSG00000152093,ENSG00000136698,ENSG00000173302,ENSG00000233087,ENSG00000152127,ENSG00000115850,ENSG00000075884,ENSG00000168288,ENSG00000153234,ENSG00000136541,ENSG00000115165,ENSG00000007001,ENSG00000163331,ENSG00000248672,ENSG00000054219,ENSG00000115221,ENSG00000136535,ENSG00000115267,ENSG00000115290,ENSG00000169507,ENSG00000153253,ENSG00000144285,ENSG00000163092,ENSG00000172318,ENSG00000172292,ENSG00000152254,ENSG00000239474,ENSG00000138399,ENSG00000154479,ENSG00000144362,ENSG00000213160,ENSG00000138382,ENSG00000123600,ENSG00000115827,ENSG00000071967,ENSG00000152256,ENSG00000091436,ENSG00000138430,ENSG00000217236,ENSG00000163328,ENSG00000138435,ENSG00000115966,ENSG00000128709,ENSG00000175879,ENSG00000196659,ENSG00000079150,ENSG00000188452,ENSG00000138434,ENSG00000163002,ENSG00000064989,ENSG00000003436,ENSG00000168542,ENSG00000204262,ENSG00000138449,ENSG00000128694,ENSG00000128699,ENSG00000064933,ENSG00000138379,ENSG00000168497,ENSG00000196950,ENSG00000144395,ENSG00000115520,ENSG00000162944,ENSG00000247626,ENSG00000115896,ENSG00000196141,ENSG00000163535,ENSG00000155744,ENSG00000119013,ENSG00000064012,ENSG00000155749,ENSG00000155754,ENSG00000155755,ENSG00000138395,ENSG00000055044,ENSG00000144426,ENSG00000163599,ENSG00000163600,ENSG00000183671,ENSG00000114948,ENSG00000232125,ENSG00000144410,ENSG00000178385,ENSG00000168582,ENSG00000115020,ENSG00000197713,ENSG00000168530,ENSG00000144451,ENSG00000144452,ENSG00000115425,ENSG00000163449,ENSG00000135926,ENSG00000115556,ENSG00000163482,ENSG00000181378,ENSG00000198925,ENSG00000163516,ENSG00000054356,ENSG00000171951,ENSG00000135905,ENSG00000144460,ENSG00000081052,ENSG00000168955,ENSG00000135917,ENSG00000123977,ENSG00000135899,ENSG00000185404,ENSG00000135914,ENSG00000163286,ENSG00000221944,ENSG00000135930,ENSG00000130561,ENSG00000077044,ENSG00000085982,ENSG00000240224,ENSG00000244474,ENSG00000243135,ENSG00000185038,ENSG00000144481,ENSG00000168505,ENSG00000144476,ENSG00000177483,ENSG00000132323,ENSG00000204104,ENSG00000178623,ENSG00000115677,ENSG00000168385,ENSG00000176720
TF	Factor: foxl2; motif: NNYGTAAACAN	TF:M11579	0.00193915	5891	2635	895	ENSG00000187954,ENSG00000147676,ENSG00000196378,ENSG00000171045,ENSG00000170619,ENSG00000196150,ENSG00000170631,ENSG00000182307,ENSG00000176956,ENSG00000104518,ENSG00000147813,ENSG00000104524,ENSG00000183309,ENSG00000255181,ENSG00000186583,ENSG00000179832,ENSG00000185122,ENSG00000147679,ENSG00000164754,ENSG00000164756,ENSG00000164758,ENSG00000182197,ENSG00000184374,ENSG00000136960,ENSG00000064313,ENSG00000155792,ENSG00000172172,ENSG00000172167,ENSG00000172164,ENSG00000170961,ENSG00000259305,ENSG00000156802,ENSG00000175946,ENSG00000180938,ENSG00000173334,ENSG00000168672,ENSG00000136997,ENSG00000129295,ENSG00000042832,ENSG00000155926,ENSG00000104419,ENSG00000108094,ENSG00000256892,ENSG00000198105,ENSG00000175395,ENSG00000196693,ENSG00000165733,ENSG00000169813,ENSG00000198298,ENSG00000107551,ENSG00000165507,ENSG00000165406,ENSG00000172671,ENSG00000189090,ENSG00000170324,ENSG00000128805,ENSG00000204161,ENSG00000177354,ENSG00000178645,ENSG00000227345,ENSG00000204152,ENSG00000178440,ENSG00000188611,ENSG00000204147,ENSG00000249860,ENSG00000122952,ENSG00000151151,ENSG00000122873,ENSG00000072401,ENSG00000122870,ENSG00000165443,ENSG00000148541,ENSG00000227877,ENSG00000151150,ENSG00000170312,ENSG00000150347,ENSG00000181915,ENSG00000148572,ENSG00000171988,ENSG00000165476,ENSG00000183230,ENSG00000108176,ENSG00000138347,ENSG00000096746,ENSG00000122912,ENSG00000198954,ENSG00000156510,ENSG00000180817,ENSG00000148734,ENSG00000148730,ENSG00000166224,ENSG00000166228,ENSG00000198246,ENSG00000107742,ENSG00000138303,ENSG00000138308,ENSG00000166321,ENSG00000156042,ENSG00000166348,ENSG00000214655,ENSG00000188716,ENSG00000148606,ENSG00000185303,ENSG00000122852,ENSG00000188199,ENSG00000228570,ENSG00000170788,ENSG00000133665,ENSG00000122378,ENSG00000188373,ENSG00000148600,ENSG00000107771,ENSG00000173269,ENSG00000188100,ENSG00000184923,ENSG00000214562,ENSG00000138138,ENSG00000184719,ENSG00000204022,ENSG00000204020,ENSG00000152766,ENSG00000138134,ENSG00000026103,ENSG00000148688,ENSG00000148677,ENSG00000180628,ENSG00000095564,ENSG00000138160,ENSG00000138190,ENSG00000187553,ENSG00000138207,ENSG00000108231,ENSG00000138193,ENSG00000119969,ENSG00000165841,ENSG00000138115,ENSG00000173124,ENSG00000059573,ENSG00000270099,ENSG00000107447,ENSG00000197430,ENSG00000077147,ENSG00000155629,ENSG00000165879,ENSG00000181274,ENSG00000155252,ENSG00000203942,ENSG00000171160,ENSG00000119986,ENSG00000155265,ENSG00000119946,ENSG00000119929,ENSG00000014919,ENSG00000023839,ENSG00000120054,ENSG00000095485,ENSG00000196072,ENSG00000255339,ENSG00000166136,ENSG00000166135,ENSG00000095539,ENSG00000107816,ENSG00000186862,ENSG00000107819,ENSG00000107807,ENSG00000166189,ENSG00000107859,ENSG00000107862,ENSG00000077150,ENSG00000138111,ENSG00000138107,ENSG00000107882,ENSG00000148835,ENSG00000173915,ENSG00000148843,ENSG00000183128,ENSG00000107954,ENSG00000065618,ENSG00000156384,ENSG00000197748,ENSG00000065621,ENSG00000148841,ENSG00000120051,ENSG00000156395,ENSG00000108018,ENSG00000119950,ENSG00000119953,ENSG00000108055,ENSG00000203867,ENSG00000119913,ENSG00000023041,ENSG00000151532,ENSG00000148702,ENSG00000197893,ENSG00000198924,ENSG00000196865,ENSG00000095627,ENSG00000182645,ENSG00000187021,ENSG00000165863,ENSG00000107560,ENSG00000165672,ENSG00000198825,ENSG00000107672,ENSG00000138152,ENSG00000107679,ENSG00000183559,ENSG00000138161,ENSG00000179988,ENSG00000189319,ENSG00000175029,ENSG00000175018,ENSG00000107949,ENSG00000154493,ENSG00000180745,ENSG00000132334,ENSG00000108001,ENSG00000148814,ENSG00000197177,ENSG00000148803,ENSG00000175806,ENSG00000258724,ENSG00000254093,ENSG00000171044,ENSG00000104643,ENSG00000136574,ENSG00000104267,ENSG00000079459,ENSG00000147614,ENSG00000077782,ENSG00000226430,ENSG00000123124,ENSG00000085719,ENSG00000170289,ENSG00000185053,ENSG00000104723,ENSG00000176571,ENSG00000078579,ENSG00000155970,ENSG00000104219,ENSG00000104325,ENSG00000104213,ENSG00000180694,ENSG00000104760,ENSG00000079102,ENSG00000131203,ENSG00000188676,ENSG00000176907,ENSG00000165061,ENSG00000104763,ENSG00000205133,ENSG00000171428,ENSG00000188343,ENSG00000156011,ENSG00000104611,ENSG00000029534,ENSG00000183808,ENSG00000164944,ENSG00000130227,ENSG00000083168,ENSG00000070718,ENSG00000104413,ENSG00000104368,ENSG00000175305,ENSG00000070501,ENSG00000164938,ENSG00000156469,ENSG00000147434,ENSG00000131931,ENSG00000168172,ENSG00000132561,ENSG00000197181,ENSG00000156482,ENSG00000104361,ENSG00000164920,ENSG00000120896,ENSG00000132554,ENSG00000156509,ENSG00000169139,ENSG00000034239,ENSG00000168333,ENSG00000147481,ENSG00000174226,ENSG00000147485,ENSG00000168300,ENSG00000173535,ENSG00000196711,ENSG00000183729,ENSG00000167034,ENSG00000042980,ENSG00000047249,ENSG00000120963,ENSG00000104490,ENSG00000069206,ENSG00000048392,ENSG00000104517,ENSG00000137547,ENSG00000104237,ENSG00000221818,ENSG00000221914,ENSG00000172680,ENSG00000164930,ENSG00000164934,ENSG00000120907,ENSG00000215114,ENSG00000164935,ENSG00000178538,ENSG00000164830,ENSG00000147655,ENSG00000168077,ENSG00000104408,ENSG00000104412,ENSG00000164841,ENSG00000120533,ENSG00000205038,ENSG00000168078,ENSG00000172817,ENSG00000147570,ENSG00000186918,ENSG00000214050,ENSG00000104290,ENSG00000147576,ENSG00000197892,ENSG00000120875,ENSG00000177669,ENSG00000104671,ENSG00000157110,ENSG00000178460,ENSG00000172733,ENSG00000165392,ENSG00000157168,ENSG00000066777,ENSG00000165078,ENSG00000129696,ENSG00000198042,ENSG00000137571,ENSG00000067167,ENSG00000187840,ENSG00000104313,ENSG00000147465,ENSG00000175324,ENSG00000156735,ENSG00000147604,ENSG00000258677,ENSG00000104343,ENSG00000104369,ENSG00000091656,ENSG00000171033,ENSG00000104427,ENSG00000104435,ENSG00000205189,ENSG00000164684,ENSG00000076641,ENSG00000205186,ENSG00000197416,ENSG00000164695,ENSG00000184672,ENSG00000177752,ENSG00000151806,ENSG00000074966,ENSG00000182223,ENSG00000109180,ENSG00000128045,ENSG00000072201,ENSG00000109220,ENSG00000134853,ENSG00000128039,ENSG00000174799,ENSG00000171476,ENSG00000047315,ENSG00000205678,ENSG00000145241,ENSG00000109163,ENSG00000153802,ENSG00000187054,ENSG00000083896,ENSG00000087128,ENSG00000196620,ENSG00000213759,ENSG00000156096,ENSG00000271271,ENSG00000173610,ENSG00000109193,ENSG00000126549,ENSG00000205649,ENSG00000126550,ENSG00000187533,ENSG00000109205,ENSG00000181617,ENSG00000171209,ENSG00000171199,ENSG00000187689,ENSG00000178522,ENSG00000132465,ENSG00000163626,ENSG00000079557,ENSG00000169435,ENSG00000169429,ENSG00000124875,ENSG00000163739,ENSG00000163736,ENSG00000163735,ENSG00000163734,ENSG00000081041,ENSG00000163738,ENSG00000174808,ENSG00000174792,ENSG00000138757,ENSG00000138755,ENSG00000169245,ENSG00000138750,ENSG00000189157,ENSG00000272414,ENSG00000138764,ENSG00000138767,ENSG00000163291,ENSG00000163297,ENSG00000152784,ENSG00000138675,ENSG00000197826,ENSG00000138669,ENSG00000138668,ENSG00000168152,ENSG00000145287,ENSG00000173083,ENSG00000163312,ENSG00000163319,ENSG00000138639,ENSG00000109339,ENSG00000172493,ENSG00000170509,ENSG00000198189,ENSG00000170502,ENSG00000152595,ENSG00000118785,ENSG00000138641,ENSG00000177432,ENSG00000138640,ENSG00000180346,ENSG00000145335,ENSG00000138722,ENSG00000163104,ENSG00000163106,ENSG00000163110,ENSG00000182168,ENSG00000163116,ENSG00000151247,ENSG00000187758,ENSG00000196616,ENSG00000248144,ENSG00000196344,ENSG00000070190,ENSG00000145358,ENSG00000164035,ENSG00000153064,ENSG00000109320,ENSG00000109323,ENSG00000109332,ENSG00000145354,ENSG00000164037,ENSG00000164038,ENSG00000169836,ENSG00000168772,ENSG00000168769,ENSG00000168743,ENSG00000164022,ENSG00000164023,ENSG00000164089,ENSG00000005059,ENSG00000138794,ENSG00000205403,ENSG00000180245,ENSG00000183423,ENSG00000138798,ENSG00000170522,ENSG00000138792,ENSG00000164093,ENSG00000174749,ENSG00000138660,ENSG00000073331,ENSG00000145362,ENSG00000138653,ENSG00000270394,ENSG00000174599,ENSG00000164100,ENSG00000172403,ENSG00000145384,ENSG00000164109,ENSG00000050730,ENSG00000186867,ENSG00000123737,ENSG00000138688,ENSG00000164113,ENSG00000109471,ENSG00000138684,ENSG00000181004,ENSG00000151458,ENSG00000164066,ENSG00000077684,ENSG00000138650,ENSG00000254535,ENSG00000109381,ENSG00000109390,ENSG00000085871,ENSG00000196782,ENSG00000153130,ENSG00000153132,ENSG00000109436,ENSG00000109445,ENSG00000164136,ENSG00000197465,ENSG00000250361,ENSG00000170180,ENSG00000164162,ENSG00000164163,ENSG00000164164,ENSG00000151611,ENSG00000237136,ENSG00000137473,ENSG00000151617,ENSG00000164168,ENSG00000164169,ENSG00000109686,ENSG00000189099,ENSG00000164142,ENSG00000109670,ENSG00000170006,ENSG00000164144,ENSG00000137460,ENSG00000121210,ENSG00000137462,ENSG00000171566,ENSG00000171560,ENSG00000185149,ENSG00000164114,ENSG00000164116,ENSG00000145431,ENSG00000109738,ENSG00000164125,ENSG00000171509,ENSG00000164128,ENSG00000151005,ENSG00000145416,ENSG00000248771,ENSG00000248329,ENSG00000183439,ENSG00000176979,ENSG00000109466,ENSG00000109472,ENSG00000038295,ENSG00000181381,ENSG00000145439,ENSG00000109572,ENSG00000164104,ENSG00000164106,ENSG00000164117,ENSG00000164118,ENSG00000168594,ENSG00000150625,ENSG00000150628,ENSG00000164122,ENSG00000129187,ENSG00000173320,ENSG00000164303,ENSG00000151725,ENSG00000151726,ENSG00000187821,ENSG00000205129,ENSG00000109794,ENSG00000164344,ENSG00000272297,ENSG00000168412,ENSG00000083857,ENSG00000028116,ENSG00000115421,ENSG00000162927,ENSG00000162928,ENSG00000115464,ENSG00000173163,ENSG00000170340,ENSG00000014641,ENSG00000119844,ENSG00000011523,ENSG00000198369,ENSG00000243667,ENSG00000119865,ENSG00000204923,ENSG00000169621,ENSG00000163217,ENSG00000183607,ENSG00000169604,ENSG00000169599,ENSG00000115977,ENSG00000196975,ENSG00000124380,ENSG00000169564,ENSG00000116001,ENSG00000116005,ENSG00000116039,ENSG00000124357,ENSG00000124374,ENSG00000144036,ENSG00000135617,ENSG00000144048,ENSG00000187833,ENSG00000187605,ENSG00000264324,ENSG00000239779,ENSG00000204822,ENSG00000115297,ENSG00000159374,ENSG00000115353,ENSG00000115364,ENSG00000143954,ENSG00000172016,ENSG00000066032,ENSG00000162951,ENSG00000163541,ENSG00000152291,ENSG00000168899,ENSG00000132305,ENSG00000172116,ENSG00000172071,ENSG00000144029,ENSG00000233757,ENSG00000115041,ENSG00000115042,ENSG00000186281,ENSG00000158050,ENSG00000084090,ENSG00000121152,ENSG00000114982,ENSG00000158158,ENSG00000168763,ENSG00000115085,ENSG00000168658,ENSG00000040933,ENSG00000135951,ENSG00000273045,ENSG00000241962,ENSG00000144182,ENSG00000273155,ENSG00000158411,ENSG00000185414,ENSG00000144218,ENSG00000115539,ENSG00000204634,ENSG00000158435,ENSG00000163162,ENSG00000175874,ENSG00000196460,ENSG00000115607,ENSG00000115616,ENSG00000135953,ENSG00000198914,ENSG00000135972,ENSG00000153165,ENSG00000196862,ENSG00000198203,ENSG00000198075,ENSG00000135968,ENSG00000186522,ENSG00000153094,ENSG00000169629,ENSG00000114999,ENSG00000144136,ENSG00000125571,ENSG00000136697,ENSG00000125637,ENSG00000163075,ENSG00000144120,ENSG00000088179,ENSG00000115109,ENSG00000226479,ENSG00000115112,ENSG00000155438,ENSG00000136732,ENSG00000237524,ENSG00000169967,ENSG00000115718,ENSG00000144233,ENSG00000152093,ENSG00000136698,ENSG00000136002,ENSG00000152102,ENSG00000176771,ENSG00000152127,ENSG00000176601,ENSG00000115839,ENSG00000048991,ENSG00000115850,ENSG00000121966,ENSG00000168702,ENSG00000115919,ENSG00000169554,ENSG00000121989,ENSG00000135999,ENSG00000115963,ENSG00000123609,ENSG00000080345,ENSG00000183091,ENSG00000162980,ENSG00000182389,ENSG00000153234,ENSG00000115159,ENSG00000136542,ENSG00000007001,ENSG00000153237,ENSG00000144283,ENSG00000196151,ENSG00000136536,ENSG00000248672,ENSG00000054219,ENSG00000153246,ENSG00000115221,ENSG00000136560,ENSG00000115233,ENSG00000136535,ENSG00000144290,ENSG00000197635,ENSG00000078098,ENSG00000115267,ENSG00000184611,ENSG00000182263,ENSG00000153253,ENSG00000136531,ENSG00000123607,ENSG00000169432,ENSG00000136546,ENSG00000172318,ENSG00000163072,ENSG00000073734,ENSG00000073737,ENSG00000239474,ENSG00000138399,ENSG00000154479,ENSG00000144362,ENSG00000213160,ENSG00000138385,ENSG00000138382,ENSG00000144357,ENSG00000071909,ENSG00000115806,ENSG00000071967,ENSG00000115840,ENSG00000172878,ENSG00000144355,ENSG00000152256,ENSG00000144354,ENSG00000217236,ENSG00000138433,ENSG00000144306,ENSG00000115966,ENSG00000154518,ENSG00000174279,ENSG00000116044,ENSG00000128655,ENSG00000079156,ENSG00000116095,ENSG00000155657,ENSG00000163492,ENSG00000187231,ENSG00000144331,ENSG00000138434,ENSG00000150722,ENSG00000115252,ENSG00000077232,ENSG00000163002,ENSG00000065548,ENSG00000163012,ENSG00000064989,ENSG00000003436,ENSG00000144366,ENSG00000168542,ENSG00000204262,ENSG00000128699,ENSG00000138379,ENSG00000151689,ENSG00000189362,ENSG00000138386,ENSG00000115415,ENSG00000168497,ENSG00000196950,ENSG00000118997,ENSG00000081320,ENSG00000138411,ENSG00000144395,ENSG00000119041,ENSG00000187944,ENSG00000065413,ENSG00000115520,ENSG00000144381,ENSG00000115541,ENSG00000270757,ENSG00000115540,ENSG00000226124,ENSG00000196141,ENSG00000163535,ENSG00000138356,ENSG00000013441,ENSG00000240344,ENSG00000196290,ENSG00000155744,ENSG00000119013,ENSG00000003402,ENSG00000064012,ENSG00000155754,ENSG00000155755,ENSG00000082126,ENSG00000138395,ENSG00000204217,ENSG00000163596,ENSG00000119004,ENSG00000178562,ENSG00000163599,ENSG00000163600,ENSG00000114933,ENSG00000023228,ENSG00000114942,ENSG00000232125,ENSG00000118263,ENSG00000118260,ENSG00000163249,ENSG00000163251,ENSG00000178385,ENSG00000115020,ENSG00000144407,ENSG00000078018,ENSG00000115361,ENSG00000115365,ENSG00000030419,ENSG00000144451,ENSG00000138376,ENSG00000144452,ENSG00000115425,ENSG00000163449,ENSG00000144583,ENSG00000138375,ENSG00000118245,ENSG00000135926,ENSG00000158428,ENSG00000144579,ENSG00000127831,ENSG00000135913,ENSG00000144580,ENSG00000163482,ENSG00000135912,ENSG00000135925,ENSG00000181378,ENSG00000163501,ENSG00000115649,ENSG00000144567,ENSG00000158552,ENSG00000072195,ENSG00000124006,ENSG00000123999,ENSG00000144589,ENSG00000116106,ENSG00000152056,ENSG00000135919,ENSG00000144460,ENSG00000169047,ENSG00000144468,ENSG00000168958,ENSG00000042304,ENSG00000135917,ENSG00000115009,ENSG00000135899,ENSG00000185404,ENSG00000067066,ENSG00000204128,ENSG00000156973,ENSG00000163286,ENSG00000135902,ENSG00000221944,ENSG00000135930,ENSG00000204120,ENSG00000115474,ENSG00000185038,ENSG00000123485,ENSG00000130147,ENSG00000132321,ENSG00000144476,ENSG00000132329,ENSG00000132330,ENSG00000068024,ENSG00000182083,ENSG00000226321,ENSG00000162804,ENSG00000006607,ENSG00000168393,ENSG00000168395,ENSG00000154252,ENSG00000204099,ENSG00000216921
TF	Factor: SATB1; motif: NTTTAT	TF:M03564	0.00197093	15872	2635	2211	ENSG00000187954,ENSG00000160972,ENSG00000167701,ENSG00000213563,ENSG00000147799,ENSG00000198169,ENSG00000147676,ENSG00000197363,ENSG00000147789,ENSG00000234616,ENSG00000170619,ENSG00000178814,ENSG00000196150,ENSG00000160886,ENSG00000170631,ENSG00000182307,ENSG00000126233,ENSG00000180155,ENSG00000104499,ENSG00000160882,ENSG00000179142,ENSG00000160932,ENSG00000176956,ENSG00000184428,ENSG00000147813,ENSG00000104524,ENSG00000104522,ENSG00000183309,ENSG00000181135,ENSG00000181085,ENSG00000180900,ENSG00000179950,ENSG00000178719,ENSG00000178896,ENSG00000179091,ENSG00000179526,ENSG00000179698,ENSG00000185122,ENSG00000271698,ENSG00000173137,ENSG00000071894,ENSG00000160949,ENSG00000104447,ENSG00000147677,ENSG00000147679,ENSG00000164754,ENSG00000205002,ENSG00000164756,ENSG00000164758,ENSG00000182197,ENSG00000164761,ENSG00000184374,ENSG00000136999,ENSG00000136960,ENSG00000064313,ENSG00000136982,ENSG00000155792,ENSG00000187955,ENSG00000172172,ENSG00000172167,ENSG00000172164,ENSG00000170961,ENSG00000178764,ENSG00000136986,ENSG00000156787,ENSG00000147689,ENSG00000189376,ENSG00000259305,ENSG00000165156,ENSG00000156802,ENSG00000156804,ENSG00000175946,ENSG00000104537,ENSG00000176853,ENSG00000214814,ENSG00000164983,ENSG00000183665,ENSG00000170881,ENSG00000147687,ENSG00000147684,ENSG00000170873,ENSG00000180938,ENSG00000104549,ENSG00000164961,ENSG00000156831,ENSG00000173334,ENSG00000168672,ENSG00000212993,ENSG00000136997,ENSG00000147697,ENSG00000153310,ENSG00000153317,ENSG00000155897,ENSG00000132294,ENSG00000258417,ENSG00000253117,ENSG00000132297,ENSG00000184156,ENSG00000165071,ENSG00000129292,ENSG00000042832,ENSG00000155926,ENSG00000104415,ENSG00000104419,ENSG00000066827,ENSG00000131773,ENSG00000169436,ENSG00000167632,ENSG00000148498,ENSG00000108094,ENSG00000095794,ENSG00000108100,ENSG00000177291,ENSG00000177283,ENSG00000256892,ENSG00000198105,ENSG00000175395,ENSG00000189180,ENSG00000075407,ENSG00000196693,ENSG00000165733,ENSG00000169826,ENSG00000198915,ENSG00000150201,ENSG00000169813,ENSG00000243660,ENSG00000196793,ENSG00000198298,ENSG00000107562,ENSG00000187783,ENSG00000107551,ENSG00000165507,ENSG00000165512,ENSG00000256574,ENSG00000165406,ENSG00000172671,ENSG00000172661,ENSG00000188234,ENSG00000204179,ENSG00000204174,ENSG00000189090,ENSG00000204172,ENSG00000170324,ENSG00000107643,ENSG00000128805,ENSG00000165383,ENSG00000165633,ENSG00000172538,ENSG00000204161,ENSG00000177354,ENSG00000165606,ENSG00000178645,ENSG00000227345,ENSG00000204152,ENSG00000178440,ENSG00000204149,ENSG00000099290,ENSG00000188611,ENSG00000204147,ENSG00000148584,ENSG00000185532,ENSG00000177613,ENSG00000107984,ENSG00000165471,ENSG00000150275,ENSG00000249860,ENSG00000122952,ENSG00000151151,ENSG00000122873,ENSG00000072401,ENSG00000108064,ENSG00000122870,ENSG00000165443,ENSG00000148541,ENSG00000165449,ENSG00000227877,ENSG00000108091,ENSG00000151150,ENSG00000170312,ENSG00000072422,ENSG00000196932,ENSG00000183346,ENSG00000150347,ENSG00000182010,ENSG00000138311,ENSG00000181915,ENSG00000122877,ENSG00000148572,ENSG00000171988,ENSG00000165476,ENSG00000183230,ENSG00000198739,ENSG00000108176,ENSG00000096717,ENSG00000148634,ENSG00000138347,ENSG00000179774,ENSG00000108187,ENSG00000096746,ENSG00000204130,ENSG00000138346,ENSG00000122912,ENSG00000138336,ENSG00000060339,ENSG00000107625,ENSG00000165732,ENSG00000198954,ENSG00000122862,ENSG00000122958,ENSG00000156510,ENSG00000156515,ENSG00000075073,ENSG00000099282,ENSG00000171224,ENSG00000197467,ENSG00000099284,ENSG00000042286,ENSG00000156521,ENSG00000079332,ENSG00000180817,ENSG00000148734,ENSG00000172731,ENSG00000148730,ENSG00000156574,ENSG00000166220,ENSG00000166224,ENSG00000166228,ENSG00000198246,ENSG00000214688,ENSG00000107738,ENSG00000197746,ENSG00000138303,ENSG00000166295,ENSG00000148719,ENSG00000107745,ENSG00000156026,ENSG00000138315,ENSG00000138308,ENSG00000122884,ENSG00000166321,ENSG00000122882,ENSG00000138286,ENSG00000213551,ENSG00000182180,ENSG00000156042,ENSG00000138279,ENSG00000166343,ENSG00000166348,ENSG00000177791,ENSG00000166317,ENSG00000172650,ENSG00000176986,ENSG00000196968,ENSG00000172586,ENSG00000214655,ENSG00000272916,ENSG00000166507,ENSG00000148660,ENSG00000122861,ENSG00000035403,ENSG00000185009,ENSG00000156110,ENSG00000156650,ENSG00000188716,ENSG00000156671,ENSG00000165637,ENSG00000165644,ENSG00000165655,ENSG00000148655,ENSG00000148606,ENSG00000138326,ENSG00000108179,ENSG00000253626,ENSG00000185303,ENSG00000122852,ENSG00000188199,ENSG00000228570,ENSG00000133661,ENSG00000133678,ENSG00000189129,ENSG00000122359,ENSG00000151224,ENSG00000170788,ENSG00000133665,ENSG00000122378,ENSG00000108219,ENSG00000178217,ENSG00000185737,ENSG00000165678,ENSG00000188373,ENSG00000204033,ENSG00000148602,ENSG00000148604,ENSG00000107771,ENSG00000062650,ENSG00000122367,ENSG00000107779,ENSG00000188100,ENSG00000148672,ENSG00000122376,ENSG00000184923,ENSG00000214562,ENSG00000107789,ENSG00000198682,ENSG00000138138,ENSG00000184719,ENSG00000204022,ENSG00000182333,ENSG00000204021,ENSG00000204020,ENSG00000173239,ENSG00000152766,ENSG00000138134,ENSG00000107796,ENSG00000026103,ENSG00000138135,ENSG00000107798,ENSG00000119922,ENSG00000119917,ENSG00000204010,ENSG00000185745,ENSG00000152778,ENSG00000152779,ENSG00000152782,ENSG00000138182,ENSG00000148680,ENSG00000148688,ENSG00000148677,ENSG00000180628,ENSG00000165338,ENSG00000119938,ENSG00000174721,ENSG00000095564,ENSG00000107864,ENSG00000119912,ENSG00000138160,ENSG00000152804,ENSG00000138190,ENSG00000187553,ENSG00000095596,ENSG00000138119,ENSG00000138180,ENSG00000186188,ENSG00000138207,ENSG00000095464,ENSG00000148690,ENSG00000108231,ENSG00000176273,ENSG00000138193,ENSG00000173145,ENSG00000108239,ENSG00000119969,ENSG00000108242,ENSG00000165841,ENSG00000138109,ENSG00000138115,ENSG00000173124,ENSG00000107438,ENSG00000095637,ENSG00000059573,ENSG00000119977,ENSG00000138185,ENSG00000270099,ENSG00000188649,ENSG00000177853,ENSG00000095585,ENSG00000107447,ENSG00000197430,ENSG00000095587,ENSG00000077147,ENSG00000155629,ENSG00000196233,ENSG00000269891,ENSG00000213390,ENSG00000181274,ENSG00000052749,ENSG00000171314,ENSG00000171311,ENSG00000171307,ENSG00000155229,ENSG00000165886,ENSG00000241935,ENSG00000249967,ENSG00000155252,ENSG00000203942,ENSG00000171160,ENSG00000119986,ENSG00000155254,ENSG00000155265,ENSG00000095713,ENSG00000166024,ENSG00000138131,ENSG00000119943,ENSG00000107521,ENSG00000172987,ENSG00000119946,ENSG00000120053,ENSG00000119919,ENSG00000198018,ENSG00000119929,ENSG00000014919,ENSG00000023839,ENSG00000107554,ENSG00000120054,ENSG00000107566,ENSG00000213341,ENSG00000095485,ENSG00000099194,ENSG00000075290,ENSG00000075826,ENSG00000255339,ENSG00000166136,ENSG00000166135,ENSG00000119906,ENSG00000055950,ENSG00000107821,ENSG00000107807,ENSG00000166167,ENSG00000166171,ENSG00000166169,ENSG00000107829,ENSG00000107831,ENSG00000107833,ENSG00000120049,ENSG00000120029,ENSG00000166189,ENSG00000148840,ENSG00000166197,ENSG00000119915,ENSG00000107862,ENSG00000107874,ENSG00000138111,ENSG00000138107,ENSG00000107882,ENSG00000166272,ENSG00000148795,ENSG00000166275,ENSG00000270316,ENSG00000214435,ENSG00000076685,ENSG00000156374,ENSG00000148835,ENSG00000138172,ENSG00000183128,ENSG00000107957,ENSG00000107960,ENSG00000065613,ENSG00000065618,ENSG00000156384,ENSG00000197748,ENSG00000148834,ENSG00000065621,ENSG00000148841,ENSG00000120051,ENSG00000108039,ENSG00000148700,ENSG00000119950,ENSG00000119953,ENSG00000138166,ENSG00000108055,ENSG00000203867,ENSG00000150593,ENSG00000214413,ENSG00000150594,ENSG00000119927,ENSG00000119913,ENSG00000023041,ENSG00000151532,ENSG00000148737,ENSG00000148702,ENSG00000197893,ENSG00000148735,ENSG00000198924,ENSG00000196865,ENSG00000165813,ENSG00000095627,ENSG00000165816,ENSG00000099204,ENSG00000151553,ENSG00000165832,ENSG00000151892,ENSG00000182645,ENSG00000203837,ENSG00000175535,ENSG00000187021,ENSG00000165863,ENSG00000165868,ENSG00000188316,ENSG00000187164,ENSG00000165646,ENSG00000170370,ENSG00000107560,ENSG00000165669,ENSG00000151893,ENSG00000188613,ENSG00000107581,ENSG00000119979,ENSG00000183605,ENSG00000165672,ENSG00000198873,ENSG00000151923,ENSG00000151929,ENSG00000198825,ENSG00000197771,ENSG00000107651,ENSG00000120008,ENSG00000066468,ENSG00000107669,ENSG00000107672,ENSG00000138162,ENSG00000138152,ENSG00000107679,ENSG00000254636,ENSG00000166033,ENSG00000187908,ENSG00000183559,ENSG00000138161,ENSG00000213185,ENSG00000203795,ENSG00000119965,ENSG00000179988,ENSG00000095574,ENSG00000196177,ENSG00000154473,ENSG00000182022,ENSG00000229544,ENSG00000107902,ENSG00000258539,ENSG00000189319,ENSG00000203791,ENSG00000019995,ENSG00000175029,ENSG00000175018,ENSG00000107938,ENSG00000154485,ENSG00000188690,ENSG00000107949,ENSG00000089876,ENSG00000203780,ENSG00000148848,ENSG00000154493,ENSG00000150760,ENSG00000188916,ENSG00000214285,ENSG00000180745,ENSG00000148773,ENSG00000108001,ENSG00000237489,ENSG00000148814,ENSG00000148826,ENSG00000197177,ENSG00000130640,ENSG00000198546,ENSG00000165828,ENSG00000127884,ENSG00000148824,ENSG00000203772,ENSG00000214279,ENSG00000130649,ENSG00000171772,ENSG00000225899,ENSG00000147535,ENSG00000175806,ENSG00000176731,ENSG00000184647,ENSG00000171060,ENSG00000171056,ENSG00000258724,ENSG00000147548,ENSG00000185015,ENSG00000254093,ENSG00000104643,ENSG00000154319,ENSG00000133742,ENSG00000136573,ENSG00000136574,ENSG00000165046,ENSG00000154328,ENSG00000253649,ENSG00000164879,ENSG00000104267,ENSG00000079459,ENSG00000147614,ENSG00000147613,ENSG00000164893,ENSG00000077782,ENSG00000226430,ENSG00000123124,ENSG00000205884,ENSG00000205883,ENSG00000205882,ENSG00000233050,ENSG00000215343,ENSG00000223443,ENSG00000186523,ENSG00000176623,ENSG00000085719,ENSG00000232948,ENSG00000145002,ENSG00000170289,ENSG00000250305,ENSG00000164741,ENSG00000147526,ENSG00000164743,ENSG00000185053,ENSG00000104723,ENSG00000169499,ENSG00000176571,ENSG00000038945,ENSG00000176566,ENSG00000156103,ENSG00000078579,ENSG00000155970,ENSG00000169495,ENSG00000169490,ENSG00000104219,ENSG00000104312,ENSG00000168615,ENSG00000164823,ENSG00000104320,ENSG00000003987,ENSG00000104325,ENSG00000003989,ENSG00000197140,ENSG00000104327,ENSG00000104213,ENSG00000123119,ENSG00000129422,ENSG00000253250,ENSG00000168619,ENSG00000155099,ENSG00000214954,ENSG00000147606,ENSG00000104755,ENSG00000104760,ENSG00000078674,ENSG00000079102,ENSG00000131203,ENSG00000188676,ENSG00000176907,ENSG00000165061,ENSG00000104763,ENSG00000104332,ENSG00000147533,ENSG00000147536,ENSG00000205133,ENSG00000171428,ENSG00000156006,ENSG00000188343,ENSG00000156011,ENSG00000158669,ENSG00000165066,ENSG00000147408,ENSG00000104613,ENSG00000183808,ENSG00000164953,ENSG00000175445,ENSG00000036565,ENSG00000164951,ENSG00000079112,ENSG00000164949,ENSG00000061337,ENSG00000197275,ENSG00000168546,ENSG00000265817,ENSG00000147443,ENSG00000164944,ENSG00000130227,ENSG00000083168,ENSG00000070718,ENSG00000158806,ENSG00000104368,ENSG00000156162,ENSG00000158856,ENSG00000164941,ENSG00000104365,ENSG00000175305,ENSG00000156170,ENSG00000168476,ENSG00000070501,ENSG00000164938,ENSG00000175895,ENSG00000156467,ENSG00000168481,ENSG00000104371,ENSG00000168484,ENSG00000156469,ENSG00000156471,ENSG00000168575,ENSG00000176209,ENSG00000147432,ENSG00000147434,ENSG00000169439,ENSG00000131931,ENSG00000120925,ENSG00000104324,ENSG00000168172,ENSG00000180543,ENSG00000147649,ENSG00000254673,ENSG00000132561,ENSG00000168522,ENSG00000185900,ENSG00000168495,ENSG00000165102,ENSG00000197181,ENSG00000156482,ENSG00000104635,ENSG00000177459,ENSG00000164808,ENSG00000132541,ENSG00000104356,ENSG00000120910,ENSG00000104361,ENSG00000104375,ENSG00000164920,ENSG00000132549,ENSG00000253729,ENSG00000248235,ENSG00000241852,ENSG00000104738,ENSG00000164919,ENSG00000132554,ENSG00000147439,ENSG00000156509,ENSG00000147669,ENSG00000104450,ENSG00000169139,ENSG00000034239,ENSG00000179388,ENSG00000134020,ENSG00000008853,ENSG00000019549,ENSG00000168333,ENSG00000034677,ENSG00000147481,ENSG00000186106,ENSG00000120889,ENSG00000070756,ENSG00000147485,ENSG00000168300,ENSG00000173535,ENSG00000173530,ENSG00000147457,ENSG00000147488,ENSG00000197217,ENSG00000183729,ENSG00000082556,ENSG00000180053,ENSG00000159167,ENSG00000042980,ENSG00000047249,ENSG00000164924,ENSG00000120963,ENSG00000083307,ENSG00000134028,ENSG00000104490,ENSG00000069206,ENSG00000187735,ENSG00000048392,ENSG00000104722,ENSG00000147459,ENSG00000120992,ENSG00000104517,ENSG00000137547,ENSG00000164736,ENSG00000104237,ENSG00000147437,ENSG00000104756,ENSG00000167904,ENSG00000155087,ENSG00000155090,ENSG00000184661,ENSG00000137574,ENSG00000155096,ENSG00000254087,ENSG00000221914,ENSG00000008988,ENSG00000104765,ENSG00000172680,ENSG00000181690,ENSG00000155097,ENSG00000164929,ENSG00000170791,ENSG00000092964,ENSG00000164930,ENSG00000164932,ENSG00000164933,ENSG00000170786,ENSG00000181195,ENSG00000164934,ENSG00000120907,ENSG00000104331,ENSG00000169122,ENSG00000015592,ENSG00000215114,ENSG00000167910,ENSG00000137575,ENSG00000104228,ENSG00000035681,ENSG00000147647,ENSG00000120899,ENSG00000169946,ENSG00000198846,ENSG00000178538,ENSG00000104388,ENSG00000171316,ENSG00000120903,ENSG00000164830,ENSG00000120915,ENSG00000177182,ENSG00000174429,ENSG00000120885,ENSG00000154188,ENSG00000198363,ENSG00000147655,ENSG00000168077,ENSG00000104408,ENSG00000104412,ENSG00000147419,ENSG00000164841,ENSG00000174417,ENSG00000120526,ENSG00000120533,ENSG00000171320,ENSG00000185942,ENSG00000168078,ENSG00000137563,ENSG00000137561,ENSG00000185728,ENSG00000180828,ENSG00000147654,ENSG00000172817,ENSG00000104442,ENSG00000168079,ENSG00000189233,ENSG00000066855,ENSG00000134014,ENSG00000147642,ENSG00000164794,ENSG00000147570,ENSG00000214050,ENSG00000147573,ENSG00000104290,ENSG00000012232,ENSG00000164796,ENSG00000147571,ENSG00000179041,ENSG00000147576,ENSG00000169085,ENSG00000197892,ENSG00000185697,ENSG00000120875,ENSG00000133872,ENSG00000175073,ENSG00000104660,ENSG00000177669,ENSG00000104671,ENSG00000157110,ENSG00000178460,ENSG00000197265,ENSG00000261787,ENSG00000178125,ENSG00000253457,ENSG00000121022,ENSG00000104687,ENSG00000104695,ENSG00000133863,ENSG00000172733,ENSG00000104218,ENSG00000165392,ENSG00000157168,ENSG00000066777,ENSG00000172728,ENSG00000165078,ENSG00000046889,ENSG00000129696,ENSG00000133874,ENSG00000133878,ENSG00000165084,ENSG00000156687,ENSG00000137573,ENSG00000215262,ENSG00000147475,ENSG00000147471,ENSG00000137571,ENSG00000147596,ENSG00000104221,ENSG00000169154,ENSG00000188778,ENSG00000187840,ENSG00000147592,ENSG00000221947,ENSG00000104313,ENSG00000147465,ENSG00000175324,ENSG00000156735,ENSG00000085788,ENSG00000104321,ENSG00000147601,ENSG00000164764,ENSG00000147604,ENSG00000040341,ENSG00000258677,ENSG00000104343,ENSG00000154582,ENSG00000175606,ENSG00000154589,ENSG00000104369,ENSG00000104381,ENSG00000137558,ENSG00000121005,ENSG00000164749,ENSG00000091656,ENSG00000164751,ENSG00000171033,ENSG00000104427,ENSG00000104432,ENSG00000104435,ENSG00000164683,ENSG00000147586,ENSG00000076554,ENSG00000205189,ENSG00000164684,ENSG00000076641,ENSG00000164687,ENSG00000147588,ENSG00000205186,ENSG00000170323,ENSG00000197416,ENSG00000133731,ENSG00000253598,ENSG00000104231,ENSG00000164695,ENSG00000104497,ENSG00000184672,ENSG00000133739,ENSG00000133740,ENSG00000183783,ENSG00000177752,ENSG00000151806,ENSG00000163281,ENSG00000163285,ENSG00000151834,ENSG00000170516,ENSG00000109158,ENSG00000163288,ENSG00000169019,ENSG00000145246,ENSG00000145244,ENSG00000170448,ENSG00000163293,ENSG00000198515,ENSG00000074966,ENSG00000135605,ENSG00000182223,ENSG00000075539,ENSG00000109180,ENSG00000109182,ENSG00000188993,ENSG00000163069,ENSG00000163071,ENSG00000109189,ENSG00000226887,ENSG00000128045,ENSG00000184178,ENSG00000145216,ENSG00000072201,ENSG00000109220,ENSG00000180613,ENSG00000134853,ENSG00000157404,ENSG00000128052,ENSG00000128039,ENSG00000134851,ENSG00000134852,ENSG00000250821,ENSG00000090989,ENSG00000174799,ENSG00000109265,ENSG00000157426,ENSG00000128059,ENSG00000128050,ENSG00000174780,ENSG00000249693,ENSG00000171476,ENSG00000128040,ENSG00000084092,ENSG00000047315,ENSG00000163453,ENSG00000150471,ENSG00000205678,ENSG00000145242,ENSG00000145241,ENSG00000035720,ENSG00000033178,ENSG00000109163,ENSG00000153802,ENSG00000187054,ENSG00000198092,ENSG00000185873,ENSG00000083896,ENSG00000087128,ENSG00000197888,ENSG00000196620,ENSG00000109181,ENSG00000135220,ENSG00000171234,ENSG00000213759,ENSG00000135226,ENSG00000156096,ENSG00000271271,ENSG00000173610,ENSG00000173597,ENSG00000109193,ENSG00000126545,ENSG00000135222,ENSG00000126549,ENSG00000205649,ENSG00000126550,ENSG00000187533,ENSG00000109205,ENSG00000181617,ENSG00000171209,ENSG00000145309,ENSG00000109208,ENSG00000171201,ENSG00000171199,ENSG00000171195,ENSG00000187689,ENSG00000178522,ENSG00000132464,ENSG00000132465,ENSG00000132467,ENSG00000018189,ENSG00000173542,ENSG00000156136,ENSG00000080493,ENSG00000145321,ENSG00000056291,ENSG00000156140,ENSG00000163626,ENSG00000132466,ENSG00000163631,ENSG00000081051,ENSG00000079557,ENSG00000169435,ENSG00000169429,ENSG00000124875,ENSG00000109272,ENSG00000163739,ENSG00000163737,ENSG00000163736,ENSG00000163735,ENSG00000163734,ENSG00000081041,ENSG00000163738,ENSG00000182585,ENSG00000124882,ENSG00000109321,ENSG00000174808,ENSG00000163743,ENSG00000174796,ENSG00000174792,ENSG00000138769,ENSG00000138757,ENSG00000138768,ENSG00000156194,ENSG00000138744,ENSG00000198301,ENSG00000138755,ENSG00000156219,ENSG00000169245,ENSG00000169248,ENSG00000138750,ENSG00000189157,ENSG00000272414,ENSG00000118804,ENSG00000163749,ENSG00000138771,ENSG00000186212,ENSG00000118816,ENSG00000138764,ENSG00000156234,ENSG00000169288,ENSG00000138759,ENSG00000138772,ENSG00000138756,ENSG00000163291,ENSG00000156269,ENSG00000196475,ENSG00000163297,ENSG00000152784,ENSG00000138675,ENSG00000197826,ENSG00000138669,ENSG00000138668,ENSG00000249242,ENSG00000145284,ENSG00000138674,ENSG00000168152,ENSG00000189308,ENSG00000138663,ENSG00000145287,ENSG00000173085,ENSG00000173083,ENSG00000163312,ENSG00000163319,ENSG00000163322,ENSG00000163623,ENSG00000163625,ENSG00000138639,ENSG00000109339,ENSG00000163629,ENSG00000145283,ENSG00000163633,ENSG00000172493,ENSG00000145332,ENSG00000170509,ENSG00000198189,ENSG00000170502,ENSG00000152583,ENSG00000152591,ENSG00000152592,ENSG00000029559,ENSG00000152595,ENSG00000118785,ENSG00000118762,ENSG00000118777,ENSG00000163644,ENSG00000138642,ENSG00000138646,ENSG00000145337,ENSG00000138641,ENSG00000255072,ENSG00000177432,ENSG00000138640,ENSG00000180346,ENSG00000185477,ENSG00000145335,ENSG00000138722,ENSG00000184305,ENSG00000152208,ENSG00000172238,ENSG00000163104,ENSG00000163106,ENSG00000163110,ENSG00000138696,ENSG00000163114,ENSG00000163116,ENSG00000138698,ENSG00000168785,ENSG00000151247,ENSG00000164024,ENSG00000197894,ENSG00000198099,ENSG00000172955,ENSG00000187758,ENSG00000196616,ENSG00000248144,ENSG00000196344,ENSG00000138813,ENSG00000145331,ENSG00000138823,ENSG00000248713,ENSG00000070190,ENSG00000109270,ENSG00000164031,ENSG00000164032,ENSG00000145358,ENSG00000164035,ENSG00000138814,ENSG00000153064,ENSG00000138821,ENSG00000109320,ENSG00000109323,ENSG00000109332,ENSG00000145354,ENSG00000164037,ENSG00000164038,ENSG00000164039,ENSG00000138778,ENSG00000169836,ENSG00000168772,ENSG00000168769,ENSG00000138777,ENSG00000236699,ENSG00000138785,ENSG00000138780,ENSG00000168743,ENSG00000145348,ENSG00000164022,ENSG00000250298,ENSG00000155011,ENSG00000138801,ENSG00000164023,ENSG00000155016,ENSG00000138796,ENSG00000138795,ENSG00000109475,ENSG00000198856,ENSG00000188517,ENSG00000005059,ENSG00000138794,ENSG00000123739,ENSG00000205403,ENSG00000109534,ENSG00000180245,ENSG00000183423,ENSG00000138798,ENSG00000170522,ENSG00000138792,ENSG00000164093,ENSG00000174749,ENSG00000138660,ENSG00000145365,ENSG00000073331,ENSG00000178403,ENSG00000138658,ENSG00000174720,ENSG00000145362,ENSG00000180801,ENSG00000174607,ENSG00000138653,ENSG00000270394,ENSG00000174599,ENSG00000164100,ENSG00000164099,ENSG00000145388,ENSG00000172403,ENSG00000172399,ENSG00000145390,ENSG00000145384,ENSG00000164109,ENSG00000138738,ENSG00000173376,ENSG00000050730,ENSG00000186867,ENSG00000164111,ENSG00000164112,ENSG00000123737,ENSG00000145386,ENSG00000138686,ENSG00000138741,ENSG00000138688,ENSG00000164113,ENSG00000109471,ENSG00000138684,ENSG00000181004,ENSG00000138685,ENSG00000170917,ENSG00000145375,ENSG00000151458,ENSG00000164066,ENSG00000151475,ENSG00000164070,ENSG00000142731,ENSG00000164073,ENSG00000164074,ENSG00000138709,ENSG00000164040,ENSG00000077684,ENSG00000151466,ENSG00000151470,ENSG00000138650,ENSG00000254535,ENSG00000189184,ENSG00000151012,ENSG00000151014,ENSG00000109381,ENSG00000137463,ENSG00000109390,ENSG00000164134,ENSG00000172007,ENSG00000085871,ENSG00000196782,ENSG00000153130,ENSG00000153132,ENSG00000205301,ENSG00000179387,ENSG00000109424,ENSG00000109436,ENSG00000109445,ENSG00000164136,ENSG00000109452,ENSG00000170185,ENSG00000109458,ENSG00000153147,ENSG00000183090,ENSG00000197465,ENSG00000250361,ENSG00000170180,ENSG00000164161,ENSG00000164162,ENSG00000164163,ENSG00000164164,ENSG00000170365,ENSG00000151611,ENSG00000237136,ENSG00000151612,ENSG00000164167,ENSG00000250673,ENSG00000120519,ENSG00000151615,ENSG00000137473,ENSG00000151617,ENSG00000164168,ENSG00000071205,ENSG00000151623,ENSG00000234828,ENSG00000170390,ENSG00000198589,ENSG00000181541,ENSG00000145425,ENSG00000109686,ENSG00000189099,ENSG00000164142,ENSG00000059691,ENSG00000109670,ENSG00000170006,ENSG00000137460,ENSG00000109654,ENSG00000121211,ENSG00000121210,ENSG00000137462,ENSG00000145428,ENSG00000145423,ENSG00000197410,ENSG00000171566,ENSG00000171564,ENSG00000171560,ENSG00000171557,ENSG00000121207,ENSG00000151962,ENSG00000185149,ENSG00000164114,ENSG00000164116,ENSG00000256394,ENSG00000151790,ENSG00000256043,ENSG00000109738,ENSG00000120251,ENSG00000164125,ENSG00000164124,ENSG00000171509,ENSG00000171497,ENSG00000052795,ENSG00000164123,ENSG00000109756,ENSG00000168843,ENSG00000145414,ENSG00000164128,ENSG00000164129,ENSG00000151005,ENSG00000198498,ENSG00000145416,ENSG00000248771,ENSG00000248329,ENSG00000183439,ENSG00000176979,ENSG00000250374,ENSG00000170088,ENSG00000109466,ENSG00000229894,ENSG00000052802,ENSG00000109472,ENSG00000038295,ENSG00000196104,ENSG00000109511,ENSG00000137628,ENSG00000181381,ENSG00000129116,ENSG00000145439,ENSG00000154447,ENSG00000137601,ENSG00000109572,ENSG00000056050,ENSG00000198948,ENSG00000109576,ENSG00000174473,ENSG00000109586,ENSG00000164104,ENSG00000164105,ENSG00000164106,ENSG00000164107,ENSG00000164117,ENSG00000164118,ENSG00000164120,ENSG00000145451,ENSG00000168594,ENSG00000150625,ENSG00000150627,ENSG00000150628,ENSG00000164122,ENSG00000129128,ENSG00000109674,ENSG00000038002,ENSG00000218336,ENSG00000129187,ENSG00000151718,ENSG00000177300,ENSG00000185758,ENSG00000168564,ENSG00000182552,ENSG00000168538,ENSG00000173320,ENSG00000164303,ENSG00000168310,ENSG00000164305,ENSG00000164306,ENSG00000151725,ENSG00000151729,ENSG00000164323,ENSG00000109762,ENSG00000109771,ENSG00000186352,ENSG00000109775,ENSG00000205129,ENSG00000168491,ENSG00000154553,ENSG00000154556,ENSG00000164342,ENSG00000109794,ENSG00000164344,ENSG00000088926,ENSG00000272297,ENSG00000168412,ENSG00000083857,ENSG00000179059,ENSG00000179046,ENSG00000184108,ENSG00000109536,ENSG00000205097,ENSG00000028116,ENSG00000115392,ENSG00000119866,ENSG00000115421,ENSG00000162924,ENSG00000162927,ENSG00000162928,ENSG00000162929,ENSG00000237651,ENSG00000082898,ENSG00000170264,ENSG00000115484,ENSG00000173163,ENSG00000186889,ENSG00000115504,ENSG00000115507,ENSG00000143951,ENSG00000014641,ENSG00000143952,ENSG00000197329,ENSG00000119862,ENSG00000119844,ENSG00000179833,ENSG00000138069,ENSG00000138071,ENSG00000198369,ENSG00000143995,ENSG00000143971,ENSG00000197223,ENSG00000243667,ENSG00000273398,ENSG00000115946,ENSG00000221823,ENSG00000119865,ENSG00000115956,ENSG00000204923,ENSG00000169621,ENSG00000163219,ENSG00000163217,ENSG00000183607,ENSG00000169605,ENSG00000169604,ENSG00000198380,ENSG00000169599,ENSG00000196975,ENSG00000087338,ENSG00000124380,ENSG00000059728,ENSG00000244617,ENSG00000169564,ENSG00000115998,ENSG00000116001,ENSG00000116005,ENSG00000143977,ENSG00000035141,ENSG00000163235,ENSG00000075340,ENSG00000183733,ENSG00000152672,ENSG00000116031,ENSG00000116035,ENSG00000116039,ENSG00000258881,ENSG00000144031,ENSG00000144043,ENSG00000124357,ENSG00000124370,ENSG00000124383,ENSG00000124374,ENSG00000075292,ENSG00000135636,ENSG00000144036,ENSG00000144040,ENSG00000135631,ENSG00000214513,ENSG00000135632,ENSG00000135617,ENSG00000135625,ENSG00000116127,ENSG00000144035,ENSG00000144034,ENSG00000144048,ENSG00000187833,ENSG00000124356,ENSG00000163017,ENSG00000114956,ENSG00000187605,ENSG00000114978,ENSG00000065911,ENSG00000264324,ENSG00000188687,ENSG00000204843,ENSG00000115274,ENSG00000115275,ENSG00000204822,ENSG00000135637,ENSG00000115282,ENSG00000179528,ENSG00000115289,ENSG00000144045,ENSG00000159374,ENSG00000159399,ENSG00000115350,ENSG00000115353,ENSG00000115363,ENSG00000115364,ENSG00000005436,ENSG00000176204,ENSG00000143954,ENSG00000172023,ENSG00000115386,ENSG00000172016,ENSG00000162951,ENSG00000163541,ENSG00000115423,ENSG00000186854,ENSG00000176407,ENSG00000152291,ENSG00000042493,ENSG00000152292,ENSG00000168906,ENSG00000115486,ENSG00000118640,ENSG00000168894,ENSG00000168883,ENSG00000168887,ENSG00000168878,ENSG00000115523,ENSG00000168874,ENSG00000115525,ENSG00000068654,ENSG00000132300,ENSG00000132305,ENSG00000132313,ENSG00000068615,ENSG00000115548,ENSG00000115561,ENSG00000249884,ENSG00000153561,ENSG00000153563,ENSG00000172116,ENSG00000185304,ENSG00000172086,ENSG00000115593,ENSG00000163586,ENSG00000144115,ENSG00000214336,ENSG00000172073,ENSG00000153574,ENSG00000172005,ENSG00000144029,ENSG00000233757,ENSG00000155066,ENSG00000144010,ENSG00000144015,ENSG00000174501,ENSG00000188886,ENSG00000158050,ENSG00000084090,ENSG00000135956,ENSG00000144021,ENSG00000144028,ENSG00000198885,ENSG00000121152,ENSG00000163121,ENSG00000114982,ENSG00000249715,ENSG00000114988,ENSG00000158158,ENSG00000168763,ENSG00000163126,ENSG00000168754,ENSG00000135976,ENSG00000196912,ENSG00000115073,ENSG00000228486,ENSG00000075568,ENSG00000168658,ENSG00000144191,ENSG00000040933,ENSG00000183513,ENSG00000115446,ENSG00000071073,ENSG00000196872,ENSG00000273045,ENSG00000241962,ENSG00000144182,ENSG00000273155,ENSG00000158411,ENSG00000185414,ENSG00000185674,ENSG00000144214,ENSG00000115514,ENSG00000158417,ENSG00000135945,ENSG00000144218,ENSG00000170500,ENSG00000115526,ENSG00000204640,ENSG00000115539,ENSG00000071082,ENSG00000204634,ENSG00000163162,ENSG00000175874,ENSG00000196460,ENSG00000071054,ENSG00000115590,ENSG00000115594,ENSG00000115598,ENSG00000115602,ENSG00000115604,ENSG00000115607,ENSG00000180251,ENSG00000135953,ENSG00000170417,ENSG00000198914,ENSG00000135972,ENSG00000135973,ENSG00000135966,ENSG00000135974,ENSG00000115641,ENSG00000071051,ENSG00000119147,ENSG00000115652,ENSG00000153165,ENSG00000254126,ENSG00000144057,ENSG00000196862,ENSG00000115665,ENSG00000196228,ENSG00000198203,ENSG00000198075,ENSG00000135968,ENSG00000169756,ENSG00000163006,ENSG00000135960,ENSG00000186522,ENSG00000256977,ENSG00000144063,ENSG00000144061,ENSG00000175701,ENSG00000257207,ENSG00000256671,ENSG00000169679,ENSG00000153093,ENSG00000153107,ENSG00000153208,ENSG00000144161,ENSG00000188177,ENSG00000169629,ENSG00000114999,ENSG00000125630,ENSG00000144136,ENSG00000144130,ENSG00000169607,ENSG00000115008,ENSG00000125538,ENSG00000125571,ENSG00000136688,ENSG00000136694,ENSG00000136696,ENSG00000136695,ENSG00000136697,ENSG00000136689,ENSG00000125637,ENSG00000125618,ENSG00000136682,ENSG00000184492,ENSG00000144134,ENSG00000115084,ENSG00000115091,ENSG00000088205,ENSG00000125629,ENSG00000163064,ENSG00000019169,ENSG00000115107,ENSG00000186132,ENSG00000155368,ENSG00000080293,ENSG00000163075,ENSG00000144120,ENSG00000088179,ENSG00000115109,ENSG00000074047,ENSG00000115112,ENSG00000074054,ENSG00000155438,ENSG00000211460,ENSG00000155052,ENSG00000136732,ENSG00000237524,ENSG00000136717,ENSG00000186684,ENSG00000163161,ENSG00000169967,ENSG00000163166,ENSG00000169994,ENSG00000144230,ENSG00000173349,ENSG00000144231,ENSG00000144233,ENSG00000136715,ENSG00000136731,ENSG00000136720,ENSG00000222014,ENSG00000152076,ENSG00000152086,ENSG00000136710,ENSG00000136718,ENSG00000196834,ENSG00000152093,ENSG00000136698,ENSG00000222038,ENSG00000173302,ENSG00000178171,ENSG00000136002,ENSG00000152102,ENSG00000115762,ENSG00000188219,ENSG00000233087,ENSG00000075886,ENSG00000163040,ENSG00000163046,ENSG00000183840,ENSG00000176771,ENSG00000152128,ENSG00000153086,ENSG00000082258,ENSG00000176601,ENSG00000115839,ENSG00000121988,ENSG00000048991,ENSG00000144224,ENSG00000076003,ENSG00000115866,ENSG00000121966,ENSG00000144229,ENSG00000150540,ENSG00000144228,ENSG00000168702,ENSG00000115919,ENSG00000075884,ENSG00000121964,ENSG00000169554,ENSG00000121989,ENSG00000115947,ENSG00000204406,ENSG00000150556,ENSG00000187123,ENSG00000168288,ENSG00000115963,ENSG00000184898,ENSG00000123609,ENSG00000123610,ENSG00000080345,ENSG00000183091,ENSG00000162980,ENSG00000182389,ENSG00000115145,ENSG00000157827,ENSG00000177917,ENSG00000177519,ENSG00000144278,ENSG00000153234,ENSG00000115159,ENSG00000136542,ENSG00000136541,ENSG00000115165,ENSG00000123612,ENSG00000115170,ENSG00000007001,ENSG00000153237,ENSG00000144283,ENSG00000163331,ENSG00000115183,ENSG00000196151,ENSG00000123636,ENSG00000136536,ENSG00000241399,ENSG00000248672,ENSG00000054219,ENSG00000153246,ENSG00000115221,ENSG00000153250,ENSG00000136560,ENSG00000115233,ENSG00000136535,ENSG00000144290,ENSG00000197635,ENSG00000115263,ENSG00000078098,ENSG00000115267,ENSG00000115271,ENSG00000184611,ENSG00000182263,ENSG00000115290,ENSG00000169507,ENSG00000153253,ENSG00000136531,ENSG00000178662,ENSG00000115339,ENSG00000123607,ENSG00000144285,ENSG00000169432,ENSG00000136546,ENSG00000163092,ENSG00000172318,ENSG00000198648,ENSG00000172292,ENSG00000163072,ENSG00000152253,ENSG00000152254,ENSG00000073734,ENSG00000073737,ENSG00000081479,ENSG00000239474,ENSG00000138399,ENSG00000138398,ENSG00000154479,ENSG00000144362,ENSG00000213160,ENSG00000138385,ENSG00000138382,ENSG00000144357,ENSG00000071909,ENSG00000204335,ENSG00000204334,ENSG00000128683,ENSG00000115806,ENSG00000198586,ENSG00000123600,ENSG00000115827,ENSG00000071967,ENSG00000077380,ENSG00000115840,ENSG00000128708,ENSG00000172878,ENSG00000144355,ENSG00000115844,ENSG00000091409,ENSG00000152256,ENSG00000091428,ENSG00000091436,ENSG00000144354,ENSG00000138430,ENSG00000217236,ENSG00000138433,ENSG00000144306,ENSG00000163328,ENSG00000115935,ENSG00000138435,ENSG00000128656,ENSG00000115966,ENSG00000154518,ENSG00000144320,ENSG00000174279,ENSG00000128714,ENSG00000170178,ENSG00000128713,ENSG00000128710,ENSG00000128709,ENSG00000128652,ENSG00000170166,ENSG00000128654,ENSG00000170144,ENSG00000116044,ENSG00000018510,ENSG00000196659,ENSG00000197557,ENSG00000128655,ENSG00000155636,ENSG00000079156,ENSG00000180228,ENSG00000204311,ENSG00000079150,ENSG00000116095,ENSG00000155657,ENSG00000163492,ENSG00000187231,ENSG00000144331,ENSG00000163510,ENSG00000170035,ENSG00000115232,ENSG00000188452,ENSG00000162992,ENSG00000138434,ENSG00000150722,ENSG00000115252,ENSG00000162998,ENSG00000061676,ENSG00000162999,ENSG00000163002,ENSG00000170396,ENSG00000188738,ENSG00000065548,ENSG00000138448,ENSG00000144369,ENSG00000163012,ENSG00000064989,ENSG00000003436,ENSG00000144366,ENSG00000168542,ENSG00000204262,ENSG00000115368,ENSG00000138449,ENSG00000151687,ENSG00000128694,ENSG00000128699,ENSG00000064933,ENSG00000187699,ENSG00000138379,ENSG00000198130,ENSG00000151689,ENSG00000151690,ENSG00000189362,ENSG00000138386,ENSG00000115419,ENSG00000138378,ENSG00000128641,ENSG00000173559,ENSG00000168497,ENSG00000196950,ENSG00000118997,ENSG00000081320,ENSG00000138411,ENSG00000144395,ENSG00000119041,ENSG00000187944,ENSG00000197121,ENSG00000065413,ENSG00000115524,ENSG00000115520,ENSG00000144381,ENSG00000115541,ENSG00000270757,ENSG00000115540,ENSG00000162944,ENSG00000247626,ENSG00000152430,ENSG00000115896,ENSG00000119042,ENSG00000226124,ENSG00000178074,ENSG00000162971,ENSG00000162972,ENSG00000196141,ENSG00000155729,ENSG00000163535,ENSG00000138356,ENSG00000082153,ENSG00000013441,ENSG00000240344,ENSG00000196290,ENSG00000115942,ENSG00000155744,ENSG00000119013,ENSG00000003402,ENSG00000003400,ENSG00000064012,ENSG00000155749,ENSG00000082146,ENSG00000155754,ENSG00000155755,ENSG00000082126,ENSG00000003393,ENSG00000138395,ENSG00000182329,ENSG00000055044,ENSG00000204217,ENSG00000138439,ENSG00000163596,ENSG00000138442,ENSG00000138380,ENSG00000144426,ENSG00000119004,ENSG00000138443,ENSG00000178562,ENSG00000163599,ENSG00000163600,ENSG00000116117,ENSG00000118257,ENSG00000114933,ENSG00000023228,ENSG00000114942,ENSG00000183671,ENSG00000204186,ENSG00000114948,ENSG00000235118,ENSG00000232125,ENSG00000138400,ENSG00000118246,ENSG00000144410,ENSG00000118260,ENSG00000144401,ENSG00000163249,ENSG00000178385,ENSG00000118231,ENSG00000163254,ENSG00000182187,ENSG00000168582,ENSG00000188674,ENSG00000138413,ENSG00000115020,ENSG00000144407,ENSG00000078018,ENSG00000144406,ENSG00000197713,ENSG00000144445,ENSG00000115361,ENSG00000168530,ENSG00000115365,ENSG00000021826,ENSG00000178568,ENSG00000030419,ENSG000
TF	Factor: HOXA10; motif: TTATNNYWN	TF:M07257	0.00200024	3783	2635	599	ENSG00000169398,ENSG00000213563,ENSG00000196378,ENSG00000196150,ENSG00000104499,ENSG00000271698,ENSG00000071894,ENSG00000205002,ENSG00000184374,ENSG00000064313,ENSG00000172172,ENSG00000172167,ENSG00000136986,ENSG00000259305,ENSG00000104537,ENSG00000212993,ENSG00000136997,ENSG00000147697,ENSG00000132294,ENSG00000258417,ENSG00000165071,ENSG00000129292,ENSG00000147724,ENSG00000256892,ENSG00000198298,ENSG00000107551,ENSG00000165507,ENSG00000256574,ENSG00000165406,ENSG00000204179,ENSG00000189090,ENSG00000165633,ENSG00000204161,ENSG00000148584,ENSG00000185532,ENSG00000177613,ENSG00000150275,ENSG00000122873,ENSG00000227877,ENSG00000183346,ENSG00000150347,ENSG00000183230,ENSG00000179774,ENSG00000096746,ENSG00000180644,ENSG00000138316,ENSG00000166228,ENSG00000107736,ENSG00000197746,ENSG00000148719,ENSG00000107745,ENSG00000122884,ENSG00000166317,ENSG00000176986,ENSG00000214655,ENSG00000272916,ENSG00000188716,ENSG00000138326,ENSG00000122359,ENSG00000151224,ENSG00000122378,ENSG00000165678,ENSG00000107779,ENSG00000188100,ENSG00000198682,ENSG00000204022,ENSG00000182333,ENSG00000204021,ENSG00000204020,ENSG00000152766,ENSG00000138134,ENSG00000107854,ENSG00000174721,ENSG00000138119,ENSG00000108231,ENSG00000173145,ENSG00000119969,ENSG00000108242,ENSG00000165841,ENSG00000138109,ENSG00000173124,ENSG00000107438,ENSG00000138185,ENSG00000270099,ENSG00000197430,ENSG00000095587,ENSG00000196233,ENSG00000171311,ENSG00000171307,ENSG00000203942,ENSG00000119986,ENSG00000095713,ENSG00000166024,ENSG00000119919,ENSG00000198018,ENSG00000107566,ENSG00000107593,ENSG00000075826,ENSG00000255339,ENSG00000166136,ENSG00000166135,ENSG00000095539,ENSG00000107807,ENSG00000107833,ENSG00000119915,ENSG00000107862,ENSG00000138111,ENSG00000166275,ENSG00000270316,ENSG00000214435,ENSG00000107954,ENSG00000065618,ENSG00000148834,ENSG00000150593,ENSG00000119927,ENSG00000197142,ENSG00000148737,ENSG00000148702,ENSG00000197893,ENSG00000148735,ENSG00000095627,ENSG00000099204,ENSG00000182645,ENSG00000165863,ENSG00000107581,ENSG00000198873,ENSG00000151923,ENSG00000151929,ENSG00000120008,ENSG00000166033,ENSG00000187908,ENSG00000138161,ENSG00000203795,ENSG00000095574,ENSG00000107902,ENSG00000019995,ENSG00000188690,ENSG00000107949,ENSG00000154493,ENSG00000180745,ENSG00000148773,ENSG00000127884,ENSG00000203772,ENSG00000214279,ENSG00000258724,ENSG00000254093,ENSG00000154319,ENSG00000133742,ENSG00000154328,ENSG00000147613,ENSG00000077782,ENSG00000123124,ENSG00000205882,ENSG00000176566,ENSG00000155970,ENSG00000169490,ENSG00000198791,ENSG00000164823,ENSG00000155975,ENSG00000104325,ENSG00000003989,ENSG00000129422,ENSG00000253250,ENSG00000168619,ENSG00000155100,ENSG00000147606,ENSG00000104755,ENSG00000079102,ENSG00000188676,ENSG00000176907,ENSG00000147533,ENSG00000171428,ENSG00000147408,ENSG00000183808,ENSG00000036565,ENSG00000197275,ENSG00000164944,ENSG00000130227,ENSG00000156162,ENSG00000156170,ENSG00000070501,ENSG00000156467,ENSG00000132561,ENSG00000185900,ENSG00000165102,ENSG00000177459,ENSG00000132541,ENSG00000132554,ENSG00000147669,ENSG00000008853,ENSG00000147485,ENSG00000147457,ENSG00000134028,ENSG00000104490,ENSG00000069206,ENSG00000104517,ENSG00000137547,ENSG00000147437,ENSG00000155087,ENSG00000155096,ENSG00000221914,ENSG00000104765,ENSG00000120907,ENSG00000015592,ENSG00000167910,ENSG00000164935,ENSG00000178538,ENSG00000120903,ENSG00000164830,ENSG00000177182,ENSG00000174429,ENSG00000120885,ENSG00000154188,ENSG00000185942,ENSG00000137563,ENSG00000172817,ENSG00000189233,ENSG00000147570,ENSG00000012232,ENSG00000147571,ENSG00000120875,ENSG00000104660,ENSG00000177669,ENSG00000178125,ENSG00000157168,ENSG00000198042,ENSG00000156687,ENSG00000067167,ENSG00000147592,ENSG00000221947,ENSG00000085788,ENSG00000104321,ENSG00000104369,ENSG00000104381,ENSG00000137558,ENSG00000104432,ENSG00000164687,ENSG00000205186,ENSG00000170323,ENSG00000197416,ENSG00000133731,ENSG00000184672,ENSG00000170516,ENSG00000163069,ENSG00000250821,ENSG00000090989,ENSG00000128059,ENSG00000174780,ENSG00000249693,ENSG00000153802,ENSG00000185873,ENSG00000083896,ENSG00000087128,ENSG00000197888,ENSG00000196620,ENSG00000109181,ENSG00000135220,ENSG00000171234,ENSG00000213759,ENSG00000135226,ENSG00000156096,ENSG00000271271,ENSG00000173610,ENSG00000173597,ENSG00000109193,ENSG00000126545,ENSG00000135222,ENSG00000126549,ENSG00000205649,ENSG00000126550,ENSG00000187533,ENSG00000109205,ENSG00000181617,ENSG00000171209,ENSG00000171199,ENSG00000171195,ENSG00000132464,ENSG00000132467,ENSG00000156136,ENSG00000080493,ENSG00000145321,ENSG00000163626,ENSG00000132466,ENSG00000163631,ENSG00000081051,ENSG00000079557,ENSG00000081041,ENSG00000124882,ENSG00000163743,ENSG00000138755,ENSG00000169245,ENSG00000169248,ENSG00000163749,ENSG00000138764,ENSG00000156234,ENSG00000169288,ENSG00000197826,ENSG00000138669,ENSG00000138668,ENSG00000138674,ENSG00000168152,ENSG00000189308,ENSG00000173083,ENSG00000163322,ENSG00000163625,ENSG00000145332,ENSG00000152591,ENSG00000029559,ENSG00000118785,ENSG00000118762,ENSG00000138641,ENSG00000255072,ENSG00000138640,ENSG00000185477,ENSG00000138722,ENSG00000184305,ENSG00000152208,ENSG00000163104,ENSG00000163106,ENSG00000187758,ENSG00000196616,ENSG00000138813,ENSG00000138823,ENSG00000109270,ENSG00000153064,ENSG00000145354,ENSG00000164039,ENSG00000138785,ENSG00000164022,ENSG00000250298,ENSG00000155011,ENSG00000138801,ENSG00000164023,ENSG00000183423,ENSG00000138660,ENSG00000145365,ENSG00000145362,ENSG00000174607,ENSG00000270394,ENSG00000174599,ENSG00000145384,ENSG00000138735,ENSG00000164109,ENSG00000145386,ENSG00000138688,ENSG00000109471,ENSG00000170917,ENSG00000142731,ENSG00000164040,ENSG00000151014,ENSG00000109390,ENSG00000172007,ENSG00000153130,ENSG00000205301,ENSG00000109436,ENSG00000109452,ENSG00000170185,ENSG00000197465,ENSG00000250361,ENSG00000170180,ENSG00000151612,ENSG00000164169,ENSG00000234828,ENSG00000181541,ENSG00000109686,ENSG00000164142,ENSG00000059691,ENSG00000170006,ENSG00000169989,ENSG00000164144,ENSG00000109654,ENSG00000121210,ENSG00000137462,ENSG00000171566,ENSG00000171564,ENSG00000121207,ENSG00000164116,ENSG00000120251,ENSG00000164125,ENSG00000164124,ENSG00000168843,ENSG00000164128,ENSG00000151005,ENSG00000145416,ENSG00000248329,ENSG00000183439,ENSG00000176979,ENSG00000052802,ENSG00000109511,ENSG00000129116,ENSG00000137601,ENSG00000109572,ENSG00000174473,ENSG00000109586,ENSG00000168594,ENSG00000177300,ENSG00000168310,ENSG00000205129,ENSG00000164342,ENSG00000184108,ENSG00000115392,ENSG00000162924,ENSG00000162927,ENSG00000237651,ENSG00000173163,ENSG00000186889,ENSG00000198369,ENSG00000143971,ENSG00000243667,ENSG00000163217,ENSG00000198380,ENSG00000116039,ENSG00000135636,ENSG00000144036,ENSG00000114956,ENSG00000187605,ENSG00000065911,ENSG00000264324,ENSG00000188687,ENSG00000115274,ENSG00000115364,ENSG00000005436,ENSG00000176204,ENSG00000143954,ENSG00000115386,ENSG00000172016,ENSG00000115486,ENSG00000168883,ENSG00000168887,ENSG00000168878,ENSG00000068654,ENSG00000132300,ENSG00000115548,ENSG00000172116,ENSG00000185304,ENSG00000172073,ENSG00000172071,ENSG00000233757,ENSG00000249715,ENSG00000114988,ENSG00000135976,ENSG00000228486,ENSG00000144191,ENSG00000071073,ENSG00000144182,ENSG00000273155,ENSG00000158411,ENSG00000185414,ENSG00000185674,ENSG00000115514,ENSG00000158417,ENSG00000115602,ENSG00000115607,ENSG00000180251,ENSG00000135953,ENSG00000170417,ENSG00000135973,ENSG00000115641,ENSG00000071051,ENSG00000254126,ENSG00000198075,ENSG00000169756,ENSG00000256977,ENSG00000257207,ENSG00000256671,ENSG00000169679,ENSG00000153093,ENSG00000153107,ENSG00000188177,ENSG00000125630,ENSG00000115008,ENSG00000125538,ENSG00000136688,ENSG00000136694,ENSG00000136695,ENSG00000136682,ENSG00000125629,ENSG00000019169,ENSG00000163075,ENSG00000115718,ENSG00000072163,ENSG00000136720,ENSG00000222014,ENSG00000115762,ENSG00000233087,ENSG00000176601,ENSG00000121988,ENSG00000048991,ENSG00000115850,ENSG00000121966,ENSG00000144227,ENSG00000115919,ENSG00000075884,ENSG00000150556,ENSG00000168288,ENSG00000115963,ENSG00000123609,ENSG00000183091,ENSG00000162980,ENSG00000136542,ENSG00000115165,ENSG00000007001,ENSG00000163331,ENSG00000196151,ENSG00000115221,ENSG00000153250,ENSG00000136560,ENSG00000115271,ENSG00000153253,ENSG00000136531,ENSG00000115339,ENSG00000144285,ENSG00000163072,ENSG00000073734,ENSG00000239474,ENSG00000138385,ENSG00000204335,ENSG00000123600,ENSG00000115827,ENSG00000077380,ENSG00000115844,ENSG00000152256,ENSG00000091428,ENSG00000217236,ENSG00000115935,ENSG00000128656,ENSG00000128713,ENSG00000128709,ENSG00000170166,ENSG00000128654,ENSG00000018510,ENSG00000079156,ENSG00000204311,ENSG00000155657,ENSG00000163492,ENSG00000150722,ENSG00000077232,ENSG00000162998,ENSG00000061676,ENSG00000064989,ENSG00000003436,ENSG00000144366,ENSG00000128694,ENSG00000138379,ENSG00000198130,ENSG00000187944,ENSG00000197121,ENSG00000152430,ENSG00000115896,ENSG00000162971,ENSG00000162972,ENSG00000155744,ENSG00000119013,ENSG00000064012,ENSG00000082126,ENSG00000138380,ENSG00000138443,ENSG00000163600,ENSG00000144401,ENSG00000168582,ENSG00000188674,ENSG00000144406,ENSG00000168530,ENSG00000144452,ENSG00000079246,ENSG00000138375,ENSG00000115457,ENSG00000180871,ENSG00000163464,ENSG00000163499,ENSG00000187736,ENSG00000213901,ENSG00000115649,ENSG00000144567,ENSG00000163521,ENSG00000115661,ENSG00000116120,ENSG00000171951,ENSG00000135900,ENSG00000135919,ENSG00000144460,ENSG00000042304,ENSG00000153820,ENSG00000163053,ENSG00000173692,ENSG00000135914,ENSG00000115053,ENSG00000177673,ENSG00000144535,ENSG00000115488,ENSG00000085982,ENSG00000185038,ENSG00000144481,ENSG00000072080,ENSG00000132321,ENSG00000144476,ENSG00000177483,ENSG00000204104,ENSG00000188011
TF	Factor: Alx-4; motif: NNCRTTAN	TF:M10880	0.00234208	8540	2635	1256	ENSG00000160972,ENSG00000169398,ENSG00000254402,ENSG00000147676,ENSG00000105339,ENSG00000161016,ENSG00000171045,ENSG00000234616,ENSG00000167653,ENSG00000182307,ENSG00000167656,ENSG00000185730,ENSG00000182759,ENSG00000104522,ENSG00000181135,ENSG00000180900,ENSG00000179950,ENSG00000178719,ENSG00000179526,ENSG00000179632,ENSG00000185122,ENSG00000185000,ENSG00000185803,ENSG00000182325,ENSG00000071894,ENSG00000160949,ENSG00000104447,ENSG00000147677,ENSG00000147679,ENSG00000164758,ENSG00000177570,ENSG00000164761,ENSG00000136960,ENSG00000136982,ENSG00000187955,ENSG00000172172,ENSG00000172167,ENSG00000170961,ENSG00000178764,ENSG00000165156,ENSG00000156802,ENSG00000164983,ENSG00000164961,ENSG00000156831,ENSG00000136997,ENSG00000153310,ENSG00000153317,ENSG00000132294,ENSG00000253117,ENSG00000129295,ENSG00000042832,ENSG00000104415,ENSG00000104419,ENSG00000066827,ENSG00000147724,ENSG00000169436,ENSG00000167632,ENSG00000148498,ENSG00000095794,ENSG00000177291,ENSG00000198105,ENSG00000075407,ENSG00000196693,ENSG00000169826,ENSG00000169813,ENSG00000196793,ENSG00000198298,ENSG00000187783,ENSG00000107551,ENSG00000165512,ENSG00000172661,ENSG00000204176,ENSG00000107643,ENSG00000128815,ENSG00000165633,ENSG00000178645,ENSG00000099290,ENSG00000188611,ENSG00000107984,ENSG00000165471,ENSG00000150275,ENSG00000072401,ENSG00000108064,ENSG00000148541,ENSG00000165449,ENSG00000227877,ENSG00000151150,ENSG00000072422,ENSG00000196932,ENSG00000182010,ENSG00000138311,ENSG00000181915,ENSG00000148572,ENSG00000183230,ENSG00000148634,ENSG00000138347,ENSG00000179774,ENSG00000108187,ENSG00000096746,ENSG00000204130,ENSG00000060339,ENSG00000107625,ENSG00000198954,ENSG00000122862,ENSG00000156502,ENSG00000156515,ENSG00000122859,ENSG00000171224,ENSG00000099284,ENSG00000156521,ENSG00000079332,ENSG00000180817,ENSG00000172731,ENSG00000148730,ENSG00000166220,ENSG00000166228,ENSG00000107736,ENSG00000107738,ENSG00000197746,ENSG00000122863,ENSG00000107742,ENSG00000138303,ENSG00000166295,ENSG00000168209,ENSG00000156026,ENSG00000138315,ENSG00000138308,ENSG00000122884,ENSG00000122882,ENSG00000138286,ENSG00000213551,ENSG00000182180,ENSG00000138279,ENSG00000107758,ENSG00000177791,ENSG00000176986,ENSG00000214655,ENSG00000166507,ENSG00000035403,ENSG00000185009,ENSG00000156110,ENSG00000156650,ENSG00000188716,ENSG00000165637,ENSG00000156113,ENSG00000148606,ENSG00000138326,ENSG00000108175,ENSG00000189129,ENSG00000122359,ENSG00000108219,ENSG00000165678,ENSG00000188373,ENSG00000182771,ENSG00000148671,ENSG00000107789,ENSG00000138138,ENSG00000227268,ENSG00000171862,ENSG00000184719,ENSG00000204022,ENSG00000182333,ENSG00000204020,ENSG00000173239,ENSG00000152766,ENSG00000107796,ENSG00000026103,ENSG00000119922,ENSG00000119917,ENSG00000152779,ENSG00000148680,ENSG00000148688,ENSG00000180628,ENSG00000119938,ENSG00000107854,ENSG00000095564,ENSG00000138160,ENSG00000095596,ENSG00000138180,ENSG00000186188,ENSG00000138207,ENSG00000095464,ENSG00000148690,ENSG00000108239,ENSG00000059573,ENSG00000119977,ENSG00000138185,ENSG00000188649,ENSG00000177853,ENSG00000155629,ENSG00000181274,ENSG00000171314,ENSG00000171311,ENSG00000171307,ENSG00000155229,ENSG00000165886,ENSG00000171160,ENSG00000155254,ENSG00000166024,ENSG00000119943,ENSG00000120053,ENSG00000119929,ENSG00000014919,ENSG00000023839,ENSG00000107554,ENSG00000213341,ENSG00000075290,ENSG00000075826,ENSG00000075891,ENSG00000055950,ENSG00000095539,ENSG00000107815,ENSG00000186862,ENSG00000107819,ENSG00000107807,ENSG00000138136,ENSG00000166167,ENSG00000107829,ENSG00000107833,ENSG00000148840,ENSG00000119915,ENSG00000107874,ENSG00000138111,ENSG00000138107,ENSG00000107882,ENSG00000138175,ENSG00000156398,ENSG00000148842,ENSG00000148798,ENSG00000185933,ENSG00000107957,ENSG00000107960,ENSG00000065618,ENSG00000197748,ENSG00000148841,ENSG00000120051,ENSG00000156395,ENSG00000108018,ENSG00000108039,ENSG00000148700,ENSG00000119953,ENSG00000138166,ENSG00000108055,ENSG00000150593,ENSG00000119927,ENSG00000119913,ENSG00000197142,ENSG00000023041,ENSG00000151532,ENSG00000148737,ENSG00000165806,ENSG00000043591,ENSG00000095627,ENSG00000151553,ENSG00000165832,ENSG00000107518,ENSG00000182645,ENSG00000203837,ENSG00000165868,ENSG00000188316,ENSG00000187164,ENSG00000186795,ENSG00000107560,ENSG00000165669,ENSG00000151893,ENSG00000107581,ENSG00000198873,ENSG00000148908,ENSG00000151923,ENSG00000197771,ENSG00000066468,ENSG00000107669,ENSG00000107672,ENSG00000107679,ENSG00000213185,ENSG00000119965,ENSG00000179988,ENSG00000095574,ENSG00000196177,ENSG00000154473,ENSG00000121898,ENSG00000065154,ENSG00000107902,ENSG00000258539,ENSG00000203791,ENSG00000165660,ENSG00000019995,ENSG00000175029,ENSG00000107938,ENSG00000154485,ENSG00000089876,ENSG00000203780,ENSG00000148848,ENSG00000154493,ENSG00000150760,ENSG00000214285,ENSG00000180745,ENSG00000132334,ENSG00000148773,ENSG00000170430,ENSG00000237489,ENSG00000176769,ENSG00000176171,ENSG00000171813,ENSG00000171798,ENSG00000148832,ENSG00000148824,ENSG00000130649,ENSG00000176731,ENSG00000184647,ENSG00000171056,ENSG00000185015,ENSG00000177710,ENSG00000154319,ENSG00000133742,ENSG00000104691,ENSG00000136574,ENSG00000165046,ENSG00000154328,ENSG00000253649,ENSG00000104267,ENSG00000079459,ENSG00000147613,ENSG00000164893,ENSG00000077782,ENSG00000226430,ENSG00000123124,ENSG00000205884,ENSG00000205883,ENSG00000233050,ENSG00000186523,ENSG00000176623,ENSG00000085719,ENSG00000232948,ENSG00000145002,ENSG00000170289,ENSG00000250305,ENSG00000164741,ENSG00000164743,ENSG00000185053,ENSG00000169499,ENSG00000176571,ENSG00000176566,ENSG00000078579,ENSG00000155970,ENSG00000164823,ENSG00000104320,ENSG00000003987,ENSG00000104325,ENSG00000003989,ENSG00000104327,ENSG00000104213,ENSG00000123119,ENSG00000168619,ENSG00000155099,ENSG00000155100,ENSG00000214954,ENSG00000147606,ENSG00000078674,ENSG00000131203,ENSG00000176907,ENSG00000104763,ENSG00000104332,ENSG00000147533,ENSG00000205133,ENSG00000188343,ENSG00000156011,ENSG00000158669,ENSG00000147408,ENSG00000104613,ENSG00000183808,ENSG00000164953,ENSG00000175445,ENSG00000036565,ENSG00000147416,ENSG00000079112,ENSG00000164944,ENSG00000130227,ENSG00000164941,ENSG00000104365,ENSG00000158863,ENSG00000175305,ENSG00000070501,ENSG00000164938,ENSG00000175895,ENSG00000156172,ENSG00000156467,ENSG00000168481,ENSG00000078668,ENSG00000156471,ENSG00000147434,ENSG00000169439,ENSG00000131931,ENSG00000104324,ENSG00000147649,ENSG00000132561,ENSG00000168522,ENSG00000185900,ENSG00000168495,ENSG00000197181,ENSG00000156482,ENSG00000177459,ENSG00000132541,ENSG00000104356,ENSG00000120910,ENSG00000104361,ENSG00000104375,ENSG00000156486,ENSG00000120896,ENSG00000221869,ENSG00000132549,ENSG00000241852,ENSG00000104738,ENSG00000164919,ENSG00000132554,ENSG00000147439,ENSG00000156509,ENSG00000104450,ENSG00000169139,ENSG00000179388,ENSG00000008853,ENSG00000019549,ENSG00000147481,ENSG00000186106,ENSG00000070756,ENSG00000147485,ENSG00000168300,ENSG00000173535,ENSG00000173530,ENSG00000147457,ENSG00000104679,ENSG00000147488,ENSG00000023287,ENSG00000183729,ENSG00000180053,ENSG00000042980,ENSG00000147509,ENSG00000134028,ENSG00000187735,ENSG00000048392,ENSG00000104722,ENSG00000137547,ENSG00000164736,ENSG00000104237,ENSG00000104756,ENSG00000167904,ENSG00000184661,ENSG00000137574,ENSG00000221818,ENSG00000254087,ENSG00000008988,ENSG00000155097,ENSG00000092964,ENSG00000164930,ENSG00000164933,ENSG00000170786,ENSG00000164934,ENSG00000120907,ENSG00000104331,ENSG00000169122,ENSG00000215114,ENSG00000137575,ENSG00000169946,ENSG00000178538,ENSG00000104388,ENSG00000164830,ENSG00000120915,ENSG00000154188,ENSG00000198363,ENSG00000104408,ENSG00000104412,ENSG00000147419,ENSG00000164841,ENSG00000120526,ENSG00000120533,ENSG00000171320,ENSG00000137563,ENSG00000137561,ENSG00000180828,ENSG00000104442,ENSG00000168079,ENSG00000189233,ENSG00000066855,ENSG00000134014,ENSG00000164794,ENSG00000147570,ENSG00000186918,ENSG00000104290,ENSG00000012232,ENSG00000164796,ENSG00000147571,ENSG00000104299,ENSG00000147576,ENSG00000147421,ENSG00000169085,ENSG00000120875,ENSG00000178460,ENSG00000197265,ENSG00000121022,ENSG00000104695,ENSG00000104218,ENSG00000157168,ENSG00000066777,ENSG00000165078,ENSG00000046889,ENSG00000129696,ENSG00000198042,ENSG00000133878,ENSG00000137573,ENSG00000183779,ENSG00000147475,ENSG00000147471,ENSG00000104221,ENSG00000188778,ENSG00000147592,ENSG00000129691,ENSG00000221947,ENSG00000104313,ENSG00000178860,ENSG00000104321,ENSG00000164764,ENSG00000147604,ENSG00000258677,ENSG00000104343,ENSG00000154582,ENSG00000175606,ENSG00000137558,ENSG00000121005,ENSG00000164749,ENSG00000091656,ENSG00000164751,ENSG00000104427,ENSG00000104432,ENSG00000104435,ENSG00000164683,ENSG00000147586,ENSG00000076554,ENSG00000205189,ENSG00000076641,ENSG00000133731,ENSG00000253598,ENSG00000104497,ENSG00000183783,ENSG00000151806,ENSG00000163281,ENSG00000151834,ENSG00000170516,ENSG00000163288,ENSG00000145244,ENSG00000163293,ENSG00000198515,ENSG00000109171,ENSG00000075539,ENSG00000109180,ENSG00000109182,ENSG00000109184,ENSG00000163071,ENSG00000226887,ENSG00000128045,ENSG00000184178,ENSG00000145216,ENSG00000157404,ENSG00000134851,ENSG00000134852,ENSG00000163440,ENSG00000171476,ENSG00000084092,ENSG00000047315,ENSG00000145242,ENSG00000145241,ENSG00000033178,ENSG00000153802,ENSG00000187054,ENSG00000185873,ENSG00000083896,ENSG00000087128,ENSG00000135220,ENSG00000213759,ENSG00000173610,ENSG00000126545,ENSG00000187533,ENSG00000109205,ENSG00000171209,ENSG00000109208,ENSG00000171199,ENSG00000178522,ENSG00000132467,ENSG00000156136,ENSG00000145321,ENSG00000056291,ENSG00000163626,ENSG00000169435,ENSG00000169429,ENSG00000124875,ENSG00000109272,ENSG00000163736,ENSG00000163734,ENSG00000163738,ENSG00000182585,ENSG00000174808,ENSG00000163743,ENSG00000174796,ENSG00000174792,ENSG00000138769,ENSG00000138757,ENSG00000138768,ENSG00000198301,ENSG00000169248,ENSG00000138760,ENSG00000163749,ENSG00000138771,ENSG00000186212,ENSG00000156234,ENSG00000169288,ENSG00000163291,ENSG00000156269,ENSG00000196475,ENSG00000163297,ENSG00000152784,ENSG00000138675,ENSG00000197826,ENSG00000152785,ENSG00000138668,ENSG00000249242,ENSG00000138674,ENSG00000173083,ENSG00000163312,ENSG00000163319,ENSG00000163322,ENSG00000138678,ENSG00000163624,ENSG00000163625,ENSG00000138639,ENSG00000109339,ENSG00000163629,ENSG00000163633,ENSG00000172493,ENSG00000145332,ENSG00000198189,ENSG00000170502,ENSG00000152583,ENSG00000145337,ENSG00000255072,ENSG00000180346,ENSG00000145335,ENSG00000184305,ENSG00000152208,ENSG00000172238,ENSG00000163104,ENSG00000163106,ENSG00000182168,ENSG00000163114,ENSG00000163116,ENSG00000138698,ENSG00000151247,ENSG00000196344,ENSG00000109270,ENSG00000164031,ENSG00000138821,ENSG00000109320,ENSG00000109323,ENSG00000145354,ENSG00000164037,ENSG00000169836,ENSG00000168772,ENSG00000138777,ENSG00000236699,ENSG00000138785,ENSG00000138780,ENSG00000138801,ENSG00000164023,ENSG00000138796,ENSG00000138795,ENSG00000109475,ENSG00000198856,ENSG00000164089,ENSG00000109534,ENSG00000138792,ENSG00000164093,ENSG00000138660,ENSG00000178403,ENSG00000138658,ENSG00000174720,ENSG00000145349,ENSG00000180801,ENSG00000138653,ENSG00000174599,ENSG00000164100,ENSG00000145388,ENSG00000150961,ENSG00000172403,ENSG00000145390,ENSG00000164096,ENSG00000164109,ENSG00000138738,ENSG00000164112,ENSG00000123737,ENSG00000138686,ENSG00000138741,ENSG00000138688,ENSG00000164113,ENSG00000109471,ENSG00000181004,ENSG00000145375,ENSG00000151458,ENSG00000164070,ENSG00000142731,ENSG00000164040,ENSG00000138650,ENSG00000189184,ENSG00000151014,ENSG00000137463,ENSG00000109390,ENSG00000164134,ENSG00000172007,ENSG00000145391,ENSG00000085871,ENSG00000196782,ENSG00000153132,ENSG00000205301,ENSG00000179387,ENSG00000109436,ENSG00000170153,ENSG00000109445,ENSG00000164136,ENSG00000170185,ENSG00000109458,ENSG00000153147,ENSG00000170180,ENSG00000164161,ENSG00000164162,ENSG00000164163,ENSG00000164164,ENSG00000170365,ENSG00000151611,ENSG00000250673,ENSG00000151615,ENSG00000151617,ENSG00000164168,ENSG00000071205,ENSG00000170390,ENSG00000181541,ENSG00000145425,ENSG00000109686,ENSG00000059691,ENSG00000109670,ENSG00000169989,ENSG00000164144,ENSG00000109654,ENSG00000121211,ENSG00000171566,ENSG00000171564,ENSG00000171557,ENSG00000121207,ENSG00000164114,ENSG00000164116,ENSG00000061918,ENSG00000256043,ENSG00000109738,ENSG00000120251,ENSG00000164125,ENSG00000171509,ENSG00000205208,ENSG00000171503,ENSG00000171497,ENSG00000052795,ENSG00000164123,ENSG00000168843,ENSG00000198498,ENSG00000176979,ENSG00000109466,ENSG00000052802,ENSG00000109472,ENSG00000196104,ENSG00000137628,ENSG00000181381,ENSG00000129116,ENSG00000145439,ENSG00000137601,ENSG00000056050,ENSG00000109576,ENSG00000174473,ENSG00000109586,ENSG00000164104,ENSG00000164107,ENSG00000164117,ENSG00000164118,ENSG00000145451,ENSG00000168594,ENSG00000129128,ENSG00000150630,ENSG00000109674,ENSG00000129187,ENSG00000151718,ENSG00000185758,ENSG00000168564,ENSG00000182552,ENSG00000168538,ENSG00000173320,ENSG00000164303,ENSG00000164305,ENSG00000164306,ENSG00000151725,ENSG00000187821,ENSG00000164323,ENSG00000109762,ENSG00000109771,ENSG00000186352,ENSG00000109775,ENSG00000205129,ENSG00000154553,ENSG00000154556,ENSG00000164342,ENSG00000145476,ENSG00000164344,ENSG00000088926,ENSG00000083857,ENSG00000179059,ENSG00000184108,ENSG00000109536,ENSG00000028116,ENSG00000115392,ENSG00000162924,ENSG00000162927,ENSG00000162928,ENSG00000170264,ENSG00000173163,ENSG00000186889,ENSG00000115504,ENSG00000143951,ENSG00000014641,ENSG00000169764,ENSG00000143952,ENSG00000197329,ENSG00000119844,ENSG00000179833,ENSG00000115902,ENSG00000138071,ENSG00000143995,ENSG00000143971,ENSG00000221823,ENSG00000119865,ENSG00000204923,ENSG00000169621,ENSG00000163217,ENSG00000183607,ENSG00000169605,ENSG00000169599,ENSG00000115977,ENSG00000087338,ENSG00000124380,ENSG00000169564,ENSG00000115998,ENSG00000116001,ENSG00000143977,ENSG00000163235,ENSG00000075340,ENSG00000183733,ENSG00000152672,ENSG00000144031,ENSG00000124357,ENSG00000124383,ENSG00000075292,ENSG00000144036,ENSG00000135631,ENSG00000135632,ENSG00000135617,ENSG00000135624,ENSG00000135625,ENSG00000144048,ENSG00000124356,ENSG00000114956,ENSG00000188687,ENSG00000204843,ENSG00000114993,ENSG00000115274,ENSG00000239779,ENSG00000115275,ENSG00000204822,ENSG00000135637,ENSG00000115282,ENSG00000159374,ENSG00000135622,ENSG00000115350,ENSG00000115353,ENSG00000115363,ENSG00000115364,ENSG00000005436,ENSG00000176204,ENSG00000172023,ENSG00000115386,ENSG00000066032,ENSG00000115423,ENSG00000042445,ENSG00000115459,ENSG00000042493,ENSG00000152292,ENSG00000168899,ENSG00000168894,ENSG00000168887,ENSG00000168874,ENSG00000115525,ENSG00000068654,ENSG00000132300,ENSG00000132313,ENSG00000068615,ENSG00000115561,ENSG00000249884,ENSG00000239305,ENSG00000153563,ENSG00000144115,ENSG00000172005,ENSG00000144029,ENSG00000233757,ENSG00000115041,ENSG00000174501,ENSG00000188886,ENSG00000084090,ENSG00000144028,ENSG00000121152,ENSG00000163121,ENSG00000114982,ENSG00000249715,ENSG00000168763,ENSG00000144199,ENSG00000135976,ENSG00000196912,ENSG00000135940,ENSG00000075568,ENSG00000183513,ENSG00000115446,ENSG00000196872,ENSG00000135951,ENSG00000144182,ENSG00000273155,ENSG00000158411,ENSG00000185414,ENSG00000115514,ENSG00000158417,ENSG00000170500,ENSG00000115526,ENSG00000115539,ENSG00000158435,ENSG00000163162,ENSG00000196460,ENSG00000071054,ENSG00000115594,ENSG00000115598,ENSG00000115602,ENSG00000115604,ENSG00000115607,ENSG00000180251,ENSG00000135953,ENSG00000198914,ENSG00000135972,ENSG00000135973,ENSG00000119147,ENSG00000115652,ENSG00000196228,ENSG00000198203,ENSG00000169756,ENSG00000153201,ENSG00000163006,ENSG00000172985,ENSG00000186522,ENSG00000256977,ENSG00000144061,ENSG00000175701,ENSG00000257207,ENSG00000256671,ENSG00000169679,ENSG00000188177,ENSG00000114999,ENSG00000125630,ENSG00000125611,ENSG00000144136,ENSG00000115008,ENSG00000125538,ENSG00000136696,ENSG00000136682,ENSG00000184492,ENSG00000144134,ENSG00000175497,ENSG00000088205,ENSG00000125633,ENSG00000125629,ENSG00000186132,ENSG00000155368,ENSG00000144120,ENSG00000115109,ENSG00000074054,ENSG00000155438,ENSG00000211460,ENSG00000155052,ENSG00000237524,ENSG00000115718,ENSG00000163166,ENSG00000072163,ENSG00000136709,ENSG00000144231,ENSG00000136715,ENSG00000222014,ENSG00000196604,ENSG00000152086,ENSG00000196834,ENSG00000075886,ENSG00000176771,ENSG00000152127,ENSG00000153086,ENSG00000176601,ENSG00000121988,ENSG00000048991,ENSG00000144224,ENSG00000121966,ENSG00000144229,ENSG00000150540,ENSG00000168702,ENSG00000115919,ENSG00000135999,ENSG00000150556,ENSG00000168288,ENSG00000184898,ENSG00000080345,ENSG00000162980,ENSG00000115145,ENSG00000177917,ENSG00000162989,ENSG00000153234,ENSG00000136542,ENSG00000163331,ENSG00000123636,ENSG00000136536,ENSG00000241399,ENSG00000115221,ENSG00000136560,ENSG00000136535,ENSG00000144290,ENSG00000197635,ENSG00000184611,ENSG00000182263,ENSG00000153253,ENSG00000136531,ENSG00000115339,ENSG00000123607,ENSG00000136546,ENSG00000163092,ENSG00000198648,ENSG00000172292,ENSG00000152253,ENSG00000163093,ENSG00000251569,ENSG00000138399,ENSG00000138398,ENSG00000154479,ENSG00000144362,ENSG00000213160,ENSG00000138382,ENSG00000198586,ENSG00000123600,ENSG00000115827,ENSG00000071967,ENSG00000077380,ENSG00000128708,ENSG00000115844,ENSG00000091428,ENSG00000144354,ENSG00000217236,ENSG00000138433,ENSG00000144306,ENSG00000115935,ENSG00000128656,ENSG00000115966,ENSG00000175879,ENSG00000128652,ENSG00000128645,ENSG00000128654,ENSG00000170144,ENSG00000116044,ENSG00000196659,ENSG00000197557,ENSG00000155636,ENSG00000180228,ENSG00000204311,ENSG00000079150,ENSG00000155657,ENSG00000163492,ENSG00000187231,ENSG00000144331,ENSG00000163510,ENSG00000170035,ENSG00000115232,ENSG00000188452,ENSG00000138434,ENSG00000150722,ENSG00000115252,ENSG00000077232,ENSG00000162998,ENSG00000162999,ENSG00000163002,ENSG00000188738,ENSG00000065548,ENSG00000138448,ENSG00000163012,ENSG00000003436,ENSG00000144366,ENSG00000168542,ENSG00000138449,ENSG00000151687,ENSG00000138379,ENSG00000198130,ENSG00000151690,ENSG00000189362,ENSG00000115419,ENSG00000115415,ENSG00000173559,ENSG00000196950,ENSG00000081320,ENSG00000144395,ENSG00000119041,ENSG00000197121,ENSG00000144381,ENSG00000115541,ENSG00000270757,ENSG00000115540,ENSG00000226124,ENSG00000162971,ENSG00000162972,ENSG00000155729,ENSG00000163535,ENSG00000138356,ENSG00000082153,ENSG00000013441,ENSG00000240344,ENSG00000196290,ENSG00000115942,ENSG00000155744,ENSG00000119013,ENSG00000003402,ENSG00000064012,ENSG00000155754,ENSG00000003393,ENSG00000155760,ENSG00000163596,ENSG00000138442,ENSG00000138380,ENSG00000144426,ENSG00000119004,ENSG00000138443,ENSG00000178562,ENSG00000116117,ENSG00000118257,ENSG00000023228,ENSG00000114942,ENSG00000183671,ENSG00000204186,ENSG00000235118,ENSG00000138400,ENSG00000118246,ENSG00000118260,ENSG00000163249,ENSG00000178385,ENSG00000163254,ENSG00000144407,ENSG00000144406,ENSG00000197713,ENSG00000144445,ENSG00000168530,ENSG00000115365,ENSG00000021826,ENSG00000030419,ENSG00000144451,ENSG00000174453,ENSG00000144452,ENSG00000115414,ENSG00000115425,ENSG00000163449,ENSG00000079246,ENSG00000197756,ENSG00000115457,ENSG00000127837,ENSG00000144579,ENSG00000135913,ENSG00000144580,ENSG00000115568,ENSG00000074582,ENSG00000135912,ENSG00000135925,ENSG00000163497,ENSG00000187736,ENSG00000115657,ENSG00000198925,ENSG00000163516,ENSG00000163521,ENSG00000115661,ENSG00000135924,ENSG00000054356,ENSG00000123992,ENSG00000188760,ENSG00000123999,ENSG00000144589,ENSG00000114923,ENSG00000135903,ENSG00000116120,ENSG00000124003,ENSG00000135900,ENSG00000135905,ENSG00000144460,ENSG00000144468,ENSG00000168955,ENSG00000173744,ENSG00000135917,ENSG00000153820,ENSG00000153823,ENSG00000153827,ENSG00000079263,ENSG00000185404,ENSG00000135916,ENSG00000173699,ENSG00000156966,ENSG00000171596,ENSG00000156973,ENSG00000144524,ENSG00000163273,ENSG00000144535,ENSG00000204120,ENSG00000066248,ENSG00000077044,ENSG00000085982,ENSG00000242515,ENSG00000240224,ENSG00000244474,ENSG00000243135,ENSG00000242366,ENSG00000185038,ENSG00000072080,ENSG00000157985,ENSG00000168505,ENSG00000182177,ENSG00000198612,ENSG00000163359,ENSG00000184182,ENSG00000258984,ENSG00000144488,ENSG00000178752,ENSG00000204104,ENSG00000065802,ENSG00000068024,ENSG00000130414,ENSG00000172428,ENSG00000178602,ENSG00000142330,ENSG00000185176,ENSG00000184945,ENSG00000130294,ENSG00000115694,ENSG00000216921
TF	Factor: ipf1; motif: NNRNTAATTAGYNCAN	TF:M01438	0.00234984	3326	2635	533	ENSG00000160957,ENSG00000180155,ENSG00000185730,ENSG00000147813,ENSG00000147677,ENSG00000164761,ENSG00000155792,ENSG00000187955,ENSG00000156787,ENSG00000147689,ENSG00000259305,ENSG00000153310,ENSG00000253117,ENSG00000184156,ENSG00000129295,ENSG00000155926,ENSG00000066827,ENSG00000108094,ENSG00000177283,ENSG00000169826,ENSG00000169813,ENSG00000256574,ENSG00000204179,ENSG00000165633,ENSG00000204161,ENSG00000165606,ENSG00000197444,ENSG00000151151,ENSG00000122873,ENSG00000227877,ENSG00000170312,ENSG00000196932,ENSG00000183346,ENSG00000182010,ENSG00000198739,ENSG00000179774,ENSG00000138346,ENSG00000122912,ENSG00000122958,ENSG00000156515,ENSG00000148730,ENSG00000214688,ENSG00000166317,ENSG00000176986,ENSG00000172586,ENSG00000272916,ENSG00000133678,ENSG00000185737,ENSG00000188373,ENSG00000138138,ENSG00000184719,ENSG00000138134,ENSG00000107796,ENSG00000119917,ENSG00000185745,ENSG00000152778,ENSG00000138182,ENSG00000148677,ENSG00000138160,ENSG00000095464,ENSG00000148690,ENSG00000176273,ENSG00000108242,ENSG00000165841,ENSG00000173124,ENSG00000181274,ENSG00000095713,ENSG00000023839,ENSG00000166135,ENSG00000119915,ENSG00000107862,ENSG00000166275,ENSG00000270316,ENSG00000173915,ENSG00000120051,ENSG00000108018,ENSG00000148700,ENSG00000119913,ENSG00000023041,ENSG00000151532,ENSG00000148735,ENSG00000203837,ENSG00000165669,ENSG00000120008,ENSG00000187908,ENSG00000119965,ENSG00000019995,ENSG00000175018,ENSG00000154485,ENSG00000089876,ENSG00000171813,ENSG00000130640,ENSG00000198546,ENSG00000171772,ENSG00000225899,ENSG00000176731,ENSG00000183638,ENSG00000171056,ENSG00000133742,ENSG00000164893,ENSG00000205882,ENSG00000233050,ENSG00000215343,ENSG00000232948,ENSG00000176571,ENSG00000078579,ENSG00000003987,ENSG00000197140,ENSG00000123119,ENSG00000129422,ENSG00000155100,ENSG00000147606,ENSG00000104760,ENSG00000078674,ENSG00000131203,ENSG00000188676,ENSG00000165061,ENSG00000147536,ENSG00000171428,ENSG00000156006,ENSG00000156011,ENSG00000104613,ENSG00000164951,ENSG00000168546,ENSG00000130227,ENSG00000156162,ENSG00000156170,ENSG00000070501,ENSG00000175895,ENSG00000156467,ENSG00000104371,ENSG00000156469,ENSG00000156471,ENSG00000168487,ENSG00000147434,ENSG00000169439,ENSG00000104324,ENSG00000168490,ENSG00000156482,ENSG00000164920,ENSG00000132554,ENSG00000034677,ENSG00000174226,ENSG00000168300,ENSG00000173535,ENSG00000147457,ENSG00000023287,ENSG00000042980,ENSG00000134028,ENSG00000104490,ENSG00000069206,ENSG00000104237,ENSG00000167904,ENSG00000137574,ENSG00000221914,ENSG00000181690,ENSG00000170791,ENSG00000167910,ENSG00000164935,ENSG00000171316,ENSG00000164830,ENSG00000174429,ENSG00000104412,ENSG00000120526,ENSG00000171320,ENSG00000185942,ENSG00000066855,ENSG00000147642,ENSG00000147573,ENSG00000104660,ENSG00000177669,ENSG00000197265,ENSG00000261787,ENSG00000104695,ENSG00000198042,ENSG00000133878,ENSG00000215262,ENSG00000104221,ENSG00000104313,ENSG00000147604,ENSG00000154582,ENSG00000104381,ENSG00000121005,ENSG00000091656,ENSG00000147586,ENSG00000164684,ENSG00000076641,ENSG00000147588,ENSG00000163285,ENSG00000170516,ENSG00000109158,ENSG00000163293,ENSG00000198515,ENSG00000074966,ENSG00000109180,ENSG00000188993,ENSG00000163069,ENSG00000128045,ENSG00000145216,ENSG00000128039,ENSG00000134851,ENSG00000174799,ENSG00000128040,ENSG00000084093,ENSG00000150471,ENSG00000205678,ENSG00000145242,ENSG00000145241,ENSG00000035720,ENSG00000033178,ENSG00000109163,ENSG00000153802,ENSG00000187054,ENSG00000185873,ENSG00000197888,ENSG00000196620,ENSG00000109181,ENSG00000173610,ENSG00000173597,ENSG00000109193,ENSG00000126545,ENSG00000135222,ENSG00000126549,ENSG00000205649,ENSG00000126550,ENSG00000187533,ENSG00000109205,ENSG00000181617,ENSG00000171209,ENSG00000109208,ENSG00000171199,ENSG00000171195,ENSG00000187689,ENSG00000132464,ENSG00000132465,ENSG00000156136,ENSG00000080493,ENSG00000156140,ENSG00000132466,ENSG00000163631,ENSG00000169429,ENSG00000163739,ENSG00000163737,ENSG00000163735,ENSG00000182585,ENSG00000124882,ENSG00000174792,ENSG00000156194,ENSG00000189157,ENSG00000272414,ENSG00000138771,ENSG00000118816,ENSG00000138767,ENSG00000163291,ENSG00000196475,ENSG00000152784,ENSG00000138674,ENSG00000145287,ENSG00000173085,ENSG00000109339,ENSG00000145283,ENSG00000170509,ENSG00000198189,ENSG00000152592,ENSG00000029559,ENSG00000152595,ENSG00000118785,ENSG00000163644,ENSG00000185477,ENSG00000152208,ENSG00000163104,ENSG00000163114,ENSG00000198099,ENSG00000172955,ENSG00000187758,ENSG00000196616,ENSG00000196344,ENSG00000145358,ENSG00000153064,ENSG00000109332,ENSG00000168772,ENSG00000145348,ENSG00000164022,ENSG00000250298,ENSG00000164023,ENSG00000138796,ENSG00000109475,ENSG00000198856,ENSG00000109534,ENSG00000180245,ENSG00000164093,ENSG00000138658,ENSG00000174607,ENSG00000138653,ENSG00000174599,ENSG00000172403,ENSG00000173376,ENSG00000050730,ENSG00000186867,ENSG00000164113,ENSG00000170917,ENSG00000164066,ENSG00000164070,ENSG00000138650,ENSG00000254535,ENSG00000189184,ENSG00000151012,ENSG00000109390,ENSG00000085871,ENSG00000153132,ENSG00000205301,ENSG00000179387,ENSG00000183090,ENSG00000170365,ENSG00000151611,ENSG00000164169,ENSG00000181541,ENSG00000109670,ENSG00000171557,ENSG00000151962,ENSG00000185149,ENSG00000164114,ENSG00000256394,ENSG00000109738,ENSG00000164124,ENSG00000164123,ENSG00000168843,ENSG00000151005,ENSG00000145416,ENSG00000248771,ENSG00000196104,ENSG00000137628,ENSG00000129116,ENSG00000164106,ENSG00000164107,ENSG00000164120,ENSG00000168594,ENSG00000150627,ENSG00000150628,ENSG00000164122,ENSG00000185758,ENSG00000187821,ENSG00000109762,ENSG00000205129,ENSG00000109794,ENSG00000145476,ENSG00000088926,ENSG00000272297,ENSG00000168412,ENSG00000179046,ENSG00000205097,ENSG00000028116,ENSG00000115392,ENSG00000115421,ENSG00000162929,ENSG00000237651,ENSG00000169764,ENSG00000143952,ENSG00000197329,ENSG00000273398,ENSG00000115956,ENSG00000163219,ENSG00000163217,ENSG00000059728,ENSG00000163235,ENSG00000144031,ENSG00000135631,ENSG00000116127,ENSG00000144048,ENSG00000187833,ENSG00000124356,ENSG00000188687,ENSG00000204843,ENSG00000115363,ENSG00000115364,ENSG00000163541,ENSG00000152291,ENSG00000153563,ENSG00000185304,ENSG00000144010,ENSG00000144015,ENSG00000158158,ENSG00000168754,ENSG00000135976,ENSG00000115073,ENSG00000075568,ENSG00000144191,ENSG00000071073,ENSG00000196872,ENSG00000185674,ENSG00000144214,ENSG00000170500,ENSG00000115526,ENSG00000163162,ENSG00000115604,ENSG00000180251,ENSG00000115616,ENSG00000170417,ENSG00000135974,ENSG00000071051,ENSG00000119147,ENSG00000196228,ENSG00000198075,ENSG00000135968,ENSG00000256977,ENSG00000144061,ENSG00000257207,ENSG00000256671,ENSG00000169679,ENSG00000153107,ENSG00000188177,ENSG00000169629,ENSG00000125629,ENSG00000115107,ENSG00000144120,ENSG00000074047,ENSG00000169994,ENSG00000152093,ENSG00000136698,ENSG00000222038,ENSG00000176771,ENSG00000048991,ENSG00000075884,ENSG00000121964,ENSG00000169554,ENSG00000121989,ENSG00000115947,ENSG00000204406,ENSG00000123610,ENSG00000080345,ENSG00000177917,ENSG00000115165,ENSG00000007001,ENSG00000248672,ENSG00000054219,ENSG00000136560,ENSG00000136535,ENSG00000078098,ENSG00000182263,ENSG00000169507,ENSG00000153253,ENSG00000136531,ENSG00000178662,ENSG00000123607,ENSG00000136546,ENSG00000163092,ENSG00000198648,ENSG00000163072,ENSG00000152254,ENSG00000073737,ENSG00000239474,ENSG00000138398,ENSG00000154479,ENSG00000144362,ENSG00000213160,ENSG00000144357,ENSG00000204334,ENSG00000123600,ENSG00000172878,ENSG00000115844,ENSG00000091409,ENSG00000138433,ENSG00000144306,ENSG00000138435,ENSG00000128713,ENSG00000175879,ENSG00000197557,ENSG00000204311,ENSG00000163510,ENSG00000162992,ENSG00000150722,ENSG00000115252,ENSG00000163002,ENSG00000163012,ENSG00000064989,ENSG00000144366,ENSG00000151687,ENSG00000138379,ENSG00000151690,ENSG00000189362,ENSG00000173559,ENSG00000138411,ENSG00000144395,ENSG00000162944,ENSG00000152430,ENSG00000226124,ENSG00000178074,ENSG00000138395,ENSG00000138442,ENSG00000178562,ENSG00000163599,ENSG00000118257,ENSG00000183671,ENSG00000204186,ENSG00000144410,ENSG00000118263,ENSG00000178385,ENSG00000144407,ENSG00000197713,ENSG00000168530,ENSG00000115365,ENSG00000021826,ENSG00000178568,ENSG00000174453,ENSG00000079308,ENSG00000180871,ENSG00000127837,ENSG00000127838,ENSG00000135926,ENSG00000115556,ENSG00000187736,ENSG00000158552,ENSG00000243910,ENSG00000135903,ENSG00000085449,ENSG00000135900,ENSG00000135919,ENSG00000124019,ENSG00000144460,ENSG00000168955,ENSG00000042304,ENSG00000123977,ENSG00000173699,ENSG00000144535,ENSG00000115474,ENSG00000115488,ENSG00000085982,ENSG00000144481,ENSG00000168505,ENSG00000177483,ENSG00000132323,ENSG00000130414,ENSG00000178623
GO:BP	isoprenoid metabolic process	GO:0006720	0.00235541	143	2409	41	ENSG00000185000,ENSG00000187553,ENSG00000095596,ENSG00000138207,ENSG00000108242,ENSG00000165841,ENSG00000138109,ENSG00000138115,ENSG00000175535,ENSG00000130649,ENSG00000079459,ENSG00000175445,ENSG00000169439,ENSG00000170786,ENSG00000147571,ENSG00000147465,ENSG00000121039,ENSG00000128039,ENSG00000173085,ENSG00000197894,ENSG00000198099,ENSG00000172955,ENSG00000187758,ENSG00000196616,ENSG00000248144,ENSG00000196344,ENSG00000121207,ENSG00000145476,ENSG00000003137,ENSG00000115317,ENSG00000042445,ENSG00000186684,ENSG00000073737,ENSG00000081479,ENSG00000115425,ENSG00000241635,ENSG00000241119,ENSG00000244122,ENSG00000243135,ENSG00000242366,ENSG00000063660
TF	Factor: CDP; motif: CCAATAATCGAT	TF:M00095	0.00245028	8549	2635	1257	ENSG00000187954,ENSG00000198169,ENSG00000147676,ENSG00000161016,ENSG00000022567,ENSG00000170619,ENSG00000196150,ENSG00000170631,ENSG00000126233,ENSG00000180155,ENSG00000160882,ENSG00000261667,ENSG00000176956,ENSG00000104524,ENSG00000183309,ENSG00000255181,ENSG00000181085,ENSG00000178896,ENSG00000179698,ENSG00000235173,ENSG00000179832,ENSG00000185122,ENSG00000160948,ENSG00000104447,ENSG00000147679,ENSG00000164756,ENSG00000164758,ENSG00000177570,ENSG00000164761,ENSG00000184374,ENSG00000136960,ENSG00000136982,ENSG00000155792,ENSG00000187955,ENSG00000172172,ENSG00000172167,ENSG00000178764,ENSG00000156787,ENSG00000147689,ENSG00000259305,ENSG00000156795,ENSG00000156804,ENSG00000175946,ENSG00000104537,ENSG00000214814,ENSG00000170881,ENSG00000147687,ENSG00000147684,ENSG00000180938,ENSG00000164961,ENSG00000156831,ENSG00000168672,ENSG00000212993,ENSG00000147697,ENSG00000153317,ENSG00000132294,ENSG00000253117,ENSG00000132297,ENSG00000184156,ENSG00000129295,ENSG00000165071,ENSG00000129292,ENSG00000155926,ENSG00000169436,ENSG00000167632,ENSG00000108100,ENSG00000177291,ENSG00000177283,ENSG00000148513,ENSG00000256892,ENSG00000175395,ENSG00000169826,ENSG00000150201,ENSG00000198298,ENSG00000187783,ENSG00000256574,ENSG00000165406,ENSG00000172661,ENSG00000204176,ENSG00000128805,ENSG00000165633,ENSG00000204161,ENSG00000178645,ENSG00000227345,ENSG00000204152,ENSG00000178440,ENSG00000099290,ENSG00000188611,ENSG00000148584,ENSG00000177613,ENSG00000107984,ENSG00000165471,ENSG00000150275,ENSG00000249860,ENSG00000122952,ENSG00000151151,ENSG00000122873,ENSG00000072401,ENSG00000165449,ENSG00000227877,ENSG00000108091,ENSG00000151150,ENSG00000072422,ENSG00000196932,ENSG00000183346,ENSG00000122877,ENSG00000171988,ENSG00000183230,ENSG00000198739,ENSG00000108176,ENSG00000138347,ENSG00000179774,ENSG00000122912,ENSG00000060339,ENSG00000107625,ENSG00000122862,ENSG00000156502,ENSG00000156510,ENSG00000156515,ENSG00000075073,ENSG00000171224,ENSG00000197467,ENSG00000172731,ENSG00000148730,ENSG00000107719,ENSG00000138316,ENSG00000166220,ENSG00000166228,ENSG00000107731,ENSG00000107738,ENSG00000197746,ENSG00000138303,ENSG00000166295,ENSG00000168209,ENSG00000148719,ENSG00000107745,ENSG00000156026,ENSG00000138315,ENSG00000122884,ENSG00000122882,ENSG00000213551,ENSG00000182180,ENSG00000156042,ENSG00000138279,ENSG00000166343,ENSG00000107758,ENSG00000177791,ENSG00000166317,ENSG00000176986,ENSG00000172586,ENSG00000214655,ENSG00000166507,ENSG00000148660,ENSG00000035403,ENSG00000156110,ENSG00000156671,ENSG00000165637,ENSG00000165655,ENSG00000148655,ENSG00000156113,ENSG00000148606,ENSG00000108179,ENSG00000133665,ENSG00000178217,ENSG00000185737,ENSG00000204033,ENSG00000148602,ENSG00000107771,ENSG00000122375,ENSG00000107779,ENSG00000107789,ENSG00000198682,ENSG00000184719,ENSG00000204022,ENSG00000182333,ENSG00000204021,ENSG00000204020,ENSG00000138134,ENSG00000026103,ENSG00000107798,ENSG00000119922,ENSG00000119917,ENSG00000204010,ENSG00000185745,ENSG00000152779,ENSG00000138182,ENSG00000148680,ENSG00000148688,ENSG00000148677,ENSG00000180628,ENSG00000119938,ENSG00000107854,ENSG00000174721,ENSG00000095564,ENSG00000107864,ENSG00000187553,ENSG00000138119,ENSG00000186188,ENSG00000095464,ENSG00000148690,ENSG00000176273,ENSG00000138193,ENSG00000108242,ENSG00000165841,ENSG00000138115,ENSG00000173124,ENSG00000138185,ENSG00000177853,ENSG00000197430,ENSG00000187122,ENSG00000269891,ENSG00000213390,ENSG00000171314,ENSG00000171311,ENSG00000155229,ENSG00000165886,ENSG00000241935,ENSG00000249967,ENSG00000155252,ENSG00000171160,ENSG00000119986,ENSG00000155256,ENSG00000120057,ENSG00000095713,ENSG00000166024,ENSG00000119943,ENSG00000119946,ENSG00000119919,ENSG00000155287,ENSG00000198018,ENSG00000119929,ENSG00000014919,ENSG00000107554,ENSG00000120054,ENSG00000107566,ENSG00000213341,ENSG00000095485,ENSG00000196072,ENSG00000075290,ENSG00000075826,ENSG00000255339,ENSG00000166136,ENSG00000166135,ENSG00000107816,ENSG00000138136,ENSG00000107831,ENSG00000198408,ENSG00000166189,ENSG00000107862,ENSG00000059915,ENSG00000107872,ENSG00000138111,ENSG00000166272,ENSG00000148795,ENSG00000166275,ENSG00000270316,ENSG00000148842,ENSG00000076685,ENSG00000148798,ENSG00000156374,ENSG00000148835,ENSG00000065618,ENSG00000156384,ENSG00000197748,ENSG00000120051,ENSG00000138166,ENSG00000203867,ENSG00000150593,ENSG00000119913,ENSG00000197142,ENSG00000148737,ENSG00000197893,ENSG00000148735,ENSG00000198924,ENSG00000095627,ENSG00000099204,ENSG00000182645,ENSG00000203837,ENSG00000175535,ENSG00000165868,ENSG00000188316,ENSG00000148704,ENSG00000186795,ENSG00000170370,ENSG00000165672,ENSG00000198873,ENSG00000107679,ENSG00000183559,ENSG00000138161,ENSG00000213185,ENSG00000203795,ENSG00000179988,ENSG00000188620,ENSG00000154473,ENSG00000065154,ENSG00000229544,ENSG00000189319,ENSG00000019995,ENSG00000175018,ENSG00000154485,ENSG00000188690,ENSG00000107949,ENSG00000089876,ENSG00000148848,ENSG00000188916,ENSG00000214285,ENSG00000180745,ENSG00000170430,ENSG00000108001,ENSG00000237489,ENSG00000176171,ENSG00000068383,ENSG00000130649,ENSG00000225899,ENSG00000147535,ENSG00000175806,ENSG00000176731,ENSG00000185015,ENSG00000171044,ENSG00000133742,ENSG00000136573,ENSG00000104691,ENSG00000165046,ENSG00000154328,ENSG00000164879,ENSG00000079459,ENSG00000147614,ENSG00000164893,ENSG00000205882,ENSG00000223443,ENSG00000186523,ENSG00000176623,ENSG00000085719,ENSG00000145002,ENSG00000250305,ENSG00000164743,ENSG00000185053,ENSG00000176571,ENSG00000104312,ENSG00000198791,ENSG00000168615,ENSG00000003987,ENSG00000003989,ENSG00000104327,ENSG00000104213,ENSG00000123119,ENSG00000129422,ENSG00000155099,ENSG00000155100,ENSG00000214954,ENSG00000147606,ENSG00000104755,ENSG00000078674,ENSG00000079102,ENSG00000188676,ENSG00000176907,ENSG00000104763,ENSG00000104332,ENSG00000205133,ENSG00000156006,ENSG00000156011,ENSG00000158669,ENSG00000147408,ENSG00000104613,ENSG00000183808,ENSG00000164953,ENSG00000175445,ENSG00000036565,ENSG00000147416,ENSG00000079112,ENSG00000197275,ENSG00000265817,ENSG00000130227,ENSG00000070718,ENSG00000156162,ENSG00000158856,ENSG00000104365,ENSG00000070501,ENSG00000156467,ENSG00000168481,ENSG00000104371,ENSG00000078668,ENSG00000147432,ENSG00000131931,ENSG00000120925,ENSG00000104324,ENSG00000168172,ENSG00000180543,ENSG00000254673,ENSG00000132561,ENSG00000185900,ENSG00000165102,ENSG00000197181,ENSG00000104635,ENSG00000164808,ENSG00000132541,ENSG00000104361,ENSG00000104375,ENSG00000156486,ENSG00000164920,ENSG00000253729,ENSG00000241852,ENSG00000158941,ENSG00000164919,ENSG00000147439,ENSG00000156509,ENSG00000147669,ENSG00000008853,ENSG00000034677,ENSG00000186106,ENSG00000147485,ENSG00000173535,ENSG00000173530,ENSG00000147457,ENSG00000197217,ENSG00000183729,ENSG00000167034,ENSG00000159167,ENSG00000042980,ENSG00000047249,ENSG00000083307,ENSG00000134028,ENSG00000104490,ENSG00000104517,ENSG00000137547,ENSG00000164736,ENSG00000104237,ENSG00000147437,ENSG00000167904,ENSG00000155087,ENSG00000137574,ENSG00000221914,ENSG00000008988,ENSG00000104765,ENSG00000172680,ENSG00000181690,ENSG00000155097,ENSG00000164929,ENSG00000170791,ENSG00000092964,ENSG00000164930,ENSG00000164932,ENSG00000170786,ENSG00000181195,ENSG00000104331,ENSG00000015592,ENSG00000215114,ENSG00000167910,ENSG00000137575,ENSG00000035681,ENSG00000164935,ENSG00000169946,ENSG00000164830,ENSG00000177182,ENSG00000174429,ENSG00000154188,ENSG00000147655,ENSG00000104408,ENSG00000104412,ENSG00000147419,ENSG00000164841,ENSG00000174417,ENSG00000171320,ENSG00000168078,ENSG00000104442,ENSG00000168079,ENSG00000066855,ENSG00000147642,ENSG00000147573,ENSG00000179041,ENSG00000104299,ENSG00000147576,ENSG00000147421,ENSG00000169085,ENSG00000133872,ENSG00000175073,ENSG00000177669,ENSG00000157110,ENSG00000178460,ENSG00000261787,ENSG00000178125,ENSG00000253457,ENSG00000121022,ENSG00000133863,ENSG00000172733,ENSG00000165392,ENSG00000157168,ENSG00000172728,ENSG00000165078,ENSG00000129696,ENSG00000198042,ENSG00000133874,ENSG00000165084,ENSG00000137573,ENSG00000215262,ENSG00000147471,ENSG00000137571,ENSG00000147596,ENSG00000169154,ENSG00000129691,ENSG00000104313,ENSG00000175324,ENSG00000085788,ENSG00000182674,ENSG00000147604,ENSG00000154582,ENSG00000154589,ENSG00000104381,ENSG00000137558,ENSG00000121005,ENSG00000164749,ENSG00000091656,ENSG00000164751,ENSG00000104427,ENSG00000104432,ENSG00000104435,ENSG00000164683,ENSG00000076554,ENSG00000164684,ENSG00000076641,ENSG00000205186,ENSG00000170323,ENSG00000197416,ENSG00000253598,ENSG00000104231,ENSG00000133740,ENSG00000183783,ENSG00000177752,ENSG00000151834,ENSG00000170516,ENSG00000169019,ENSG00000145246,ENSG00000145244,ENSG00000170448,ENSG00000074966,ENSG00000135605,ENSG00000109171,ENSG00000145248,ENSG00000075539,ENSG00000109180,ENSG00000188993,ENSG00000163069,ENSG00000109189,ENSG00000226887,ENSG00000072201,ENSG00000109220,ENSG00000180613,ENSG00000134853,ENSG00000157404,ENSG00000128039,ENSG00000134851,ENSG00000109255,ENSG00000174799,ENSG00000109265,ENSG00000157426,ENSG00000174780,ENSG00000196503,ENSG00000171476,ENSG00000128040,ENSG00000150471,ENSG00000205678,ENSG00000145241,ENSG00000035720,ENSG00000109163,ENSG00000187054,ENSG00000198092,ENSG00000185873,ENSG00000197888,ENSG00000196620,ENSG00000109181,ENSG00000135220,ENSG00000171234,ENSG00000213759,ENSG00000135226,ENSG00000156096,ENSG00000271271,ENSG00000173610,ENSG00000173597,ENSG00000109193,ENSG00000126545,ENSG00000135222,ENSG00000205649,ENSG00000126550,ENSG00000187533,ENSG00000109205,ENSG00000181617,ENSG00000171209,ENSG00000145309,ENSG00000109208,ENSG00000171201,ENSG00000171199,ENSG00000171195,ENSG00000187689,ENSG00000178522,ENSG00000132464,ENSG00000132465,ENSG00000132467,ENSG00000018189,ENSG00000080493,ENSG00000145321,ENSG00000156140,ENSG00000163631,ENSG00000081051,ENSG00000169429,ENSG00000124875,ENSG00000163739,ENSG00000163736,ENSG00000163735,ENSG00000182585,ENSG00000124882,ENSG00000109321,ENSG00000174808,ENSG00000169116,ENSG00000174792,ENSG00000138769,ENSG00000138757,ENSG00000138744,ENSG00000198301,ENSG00000138755,ENSG00000169245,ENSG00000169248,ENSG00000138750,ENSG00000189157,ENSG00000272414,ENSG00000138771,ENSG00000138764,ENSG00000163291,ENSG00000156269,ENSG00000163297,ENSG00000152784,ENSG00000197826,ENSG00000138668,ENSG00000249242,ENSG00000168152,ENSG00000173085,ENSG00000163322,ENSG00000109339,ENSG00000145283,ENSG00000163633,ENSG00000172493,ENSG00000170502,ENSG00000152583,ENSG00000152591,ENSG00000152592,ENSG00000029559,ENSG00000152595,ENSG00000118762,ENSG00000118777,ENSG00000163644,ENSG00000145337,ENSG00000138641,ENSG00000255072,ENSG00000138640,ENSG00000180346,ENSG00000185477,ENSG00000138722,ENSG00000163106,ENSG00000163110,ENSG00000163114,ENSG00000151247,ENSG00000197894,ENSG00000198099,ENSG00000172955,ENSG00000187758,ENSG00000248144,ENSG00000196344,ENSG00000138813,ENSG00000145331,ENSG00000138823,ENSG00000248713,ENSG00000070190,ENSG00000109270,ENSG00000164031,ENSG00000145358,ENSG00000153064,ENSG00000164037,ENSG00000168772,ENSG00000168769,ENSG00000236699,ENSG00000138785,ENSG00000138780,ENSG00000145348,ENSG00000164022,ENSG00000250298,ENSG00000138801,ENSG00000164023,ENSG00000155016,ENSG00000138796,ENSG00000138795,ENSG00000198856,ENSG00000188517,ENSG00000138802,ENSG00000138794,ENSG00000123739,ENSG00000109534,ENSG00000180245,ENSG00000138798,ENSG00000164093,ENSG00000138660,ENSG00000073331,ENSG00000138658,ENSG00000174720,ENSG00000145362,ENSG00000180801,ENSG00000174607,ENSG00000138653,ENSG00000270394,ENSG00000164100,ENSG00000164099,ENSG00000145388,ENSG00000172403,ENSG00000172399,ENSG00000145390,ENSG00000145384,ENSG00000138735,ENSG00000164109,ENSG00000173376,ENSG00000186867,ENSG00000164111,ENSG00000164112,ENSG00000123737,ENSG00000138688,ENSG00000164113,ENSG00000109471,ENSG00000138684,ENSG00000181004,ENSG00000170917,ENSG00000196159,ENSG00000164066,ENSG00000151475,ENSG00000077684,ENSG00000138650,ENSG00000254535,ENSG00000151014,ENSG00000137463,ENSG00000196782,ENSG00000153130,ENSG00000153132,ENSG00000205301,ENSG00000170153,ENSG00000164136,ENSG00000109452,ENSG00000109458,ENSG00000153147,ENSG00000197465,ENSG00000250361,ENSG00000170180,ENSG00000164162,ENSG00000164163,ENSG00000170365,ENSG00000237136,ENSG00000164167,ENSG00000250673,ENSG00000137473,ENSG00000164169,ENSG00000151623,ENSG00000234828,ENSG00000170390,ENSG00000145425,ENSG00000109686,ENSG00000189099,ENSG00000164142,ENSG00000059691,ENSG00000109670,ENSG00000137460,ENSG00000109654,ENSG00000145423,ENSG00000197410,ENSG00000171566,ENSG00000171564,ENSG00000171560,ENSG00000171557,ENSG00000121207,ENSG00000151962,ENSG00000164114,ENSG00000256394,ENSG00000151790,ENSG00000256043,ENSG00000120251,ENSG00000171509,ENSG00000052795,ENSG00000164123,ENSG00000109756,ENSG00000168843,ENSG00000145414,ENSG00000164128,ENSG00000145416,ENSG00000248329,ENSG00000170088,ENSG00000229894,ENSG00000052802,ENSG00000109472,ENSG00000196104,ENSG00000109511,ENSG00000137628,ENSG00000181381,ENSG00000145439,ENSG00000137601,ENSG00000109572,ENSG00000056050,ENSG00000109576,ENSG00000164106,ENSG00000164117,ENSG00000145451,ENSG00000168594,ENSG00000150625,ENSG00000150627,ENSG00000150628,ENSG00000164122,ENSG00000109674,ENSG00000038002,ENSG00000218336,ENSG00000129187,ENSG00000185758,ENSG00000182552,ENSG00000168538,ENSG00000173320,ENSG00000164303,ENSG00000168310,ENSG00000151726,ENSG00000151729,ENSG00000109771,ENSG00000109775,ENSG00000205129,ENSG00000168491,ENSG00000154556,ENSG00000109794,ENSG00000164344,ENSG00000088926,ENSG00000272297,ENSG00000168412,ENSG00000179059,ENSG00000179046,ENSG00000184108,ENSG00000205097,ENSG00000028116,ENSG00000115392,ENSG00000119866,ENSG00000162927,ENSG00000162928,ENSG00000237651,ENSG00000082898,ENSG00000170264,ENSG00000115484,ENSG00000173163,ENSG00000115504,ENSG00000143951,ENSG00000014641,ENSG00000169764,ENSG00000197329,ENSG00000138069,ENSG00000138071,ENSG00000198369,ENSG00000143995,ENSG00000143971,ENSG00000243667,ENSG00000119865,ENSG00000163217,ENSG00000196975,ENSG00000115998,ENSG00000116001,ENSG00000143977,ENSG00000035141,ENSG00000163235,ENSG00000116031,ENSG00000116035,ENSG00000258881,ENSG00000144031,ENSG00000144043,ENSG00000124374,ENSG00000144036,ENSG00000135631,ENSG00000135625,ENSG00000116127,ENSG00000144034,ENSG00000144048,ENSG00000114956,ENSG00000114978,ENSG00000188687,ENSG00000204843,ENSG00000115274,ENSG00000115275,ENSG00000204822,ENSG00000115289,ENSG00000115297,ENSG00000159374,ENSG00000135622,ENSG00000159399,ENSG00000115364,ENSG00000005436,ENSG00000176204,ENSG00000115386,ENSG00000163541,ENSG00000115423,ENSG00000152284,ENSG00000042445,ENSG00000168894,ENSG00000168883,ENSG00000168874,ENSG00000068654,ENSG00000132300,ENSG00000239305,ENSG00000153563,ENSG00000187627,ENSG00000163586,ENSG00000144115,ENSG00000214336,ENSG00000144029,ENSG00000233757,ENSG00000155066,ENSG00000144010,ENSG00000144015,ENSG00000174501,ENSG00000144028,ENSG00000114982,ENSG00000168763,ENSG00000163126,ENSG00000135976,ENSG00000196912,ENSG00000115073,ENSG00000228486,ENSG00000075568,ENSG00000040933,ENSG00000071073,ENSG00000135951,ENSG00000185674,ENSG00000144214,ENSG00000115514,ENSG00000144218,ENSG00000170500,ENSG00000115526,ENSG00000204640,ENSG00000204634,ENSG00000071054,ENSG00000115598,ENSG00000115602,ENSG00000115604,ENSG00000115607,ENSG00000180251,ENSG00000170417,ENSG00000135966,ENSG00000135974,ENSG00000071051,ENSG00000115665,ENSG00000196228,ENSG00000135968,ENSG00000163006,ENSG00000135960,ENSG00000256977,ENSG00000175701,ENSG00000169679,ENSG00000153107,ENSG00000153208,ENSG00000144161,ENSG00000125630,ENSG00000144136,ENSG00000169607,ENSG00000125538,ENSG00000136694,ENSG00000136696,ENSG00000136695,ENSG00000136697,ENSG00000125637,ENSG00000136682,ENSG00000115084,ENSG00000125629,ENSG00000163064,ENSG00000019169,ENSG00000080293,ENSG00000088179,ENSG00000115109,ENSG00000074047,ENSG00000074054,ENSG00000211460,ENSG00000186684,ENSG00000163161,ENSG00000169994,ENSG00000144230,ENSG00000144231,ENSG00000136731,ENSG00000222014,ENSG00000136699,ENSG00000152082,ENSG00000136002,ENSG00000233087,ENSG00000173272,ENSG00000163046,ENSG00000150551,ENSG00000082258,ENSG00000115839,ENSG00000121988,ENSG00000144224,ENSG00000076003,ENSG00000115866,ENSG00000150540,ENSG00000168702,ENSG00000075884,ENSG00000121964,ENSG00000169554,ENSG00000115947,ENSG00000204406,ENSG00000187123,ENSG00000123609,ENSG00000123610,ENSG00000183091,ENSG00000162980,ENSG00000182389,ENSG00000115145,ENSG00000115159,ENSG00000136542,ENSG00000115165,ENSG00000115170,ENSG00000007001,ENSG00000163331,ENSG00000115183,ENSG00000196151,ENSG00000123636,ENSG00000136536,ENSG00000115221,ENSG00000115233,ENSG00000144290,ENSG00000078098,ENSG00000115267,ENSG00000115271,ENSG00000184611,ENSG00000082438,ENSG00000169507,ENSG00000153253,ENSG00000136531,ENSG00000178662,ENSG00000169432,ENSG00000136546,ENSG00000163092,ENSG00000172318,ENSG00000198648,ENSG00000163072,ENSG00000152253,ENSG00000152254,ENSG00000073737,ENSG00000163093,ENSG00000251569,ENSG00000239474,ENSG00000138399,ENSG00000138398,ENSG00000138385,ENSG00000144357,ENSG00000071909,ENSG00000204335,ENSG00000123600,ENSG00000115827,ENSG00000077380,ENSG00000115840,ENSG00000144355,ENSG00000115844,ENSG00000152256,ENSG00000217236,ENSG00000138433,ENSG00000144306,ENSG00000138435,ENSG00000128656,ENSG00000115966,ENSG00000174279,ENSG00000128710,ENSG00000128709,ENSG00000128652,ENSG00000128654,ENSG00000170144,ENSG00000018510,ENSG00000196659,ENSG00000197557,ENSG00000128655,ENSG00000079156,ENSG00000204311,ENSG00000079150,ENSG00000155657,ENSG00000144331,ENSG00000115232,ENSG00000188452,ENSG00000162992,ENSG00000138434,ENSG00000150722,ENSG00000077232,ENSG00000162998,ENSG00000162999,ENSG00000188738,ENSG00000138448,ENSG00000163012,ENSG00000064989,ENSG00000168542,ENSG00000115368,ENSG00000138449,ENSG00000151687,ENSG00000128694,ENSG00000128699,ENSG00000064933,ENSG00000187699,ENSG00000138379,ENSG00000189362,ENSG00000115419,ENSG00000128641,ENSG00000138411,ENSG00000187944,ENSG00000115524,ENSG00000144381,ENSG00000115541,ENSG00000270757,ENSG00000162944,ENSG00000226124,ENSG00000178074,ENSG00000162971,ENSG00000162972,ENSG00000196141,ENSG00000163535,ENSG00000138356,ENSG00000240344,ENSG00000196290,ENSG00000115942,ENSG00000155744,ENSG00000119013,ENSG00000003402,ENSG00000003400,ENSG00000064012,ENSG00000155749,ENSG00000115993,ENSG00000082146,ENSG00000155754,ENSG00000082126,ENSG00000003393,ENSG00000138395,ENSG00000182329,ENSG00000055044,ENSG00000163596,ENSG00000138442,ENSG00000138380,ENSG00000138443,ENSG00000178562,ENSG00000163599,ENSG00000163600,ENSG00000118257,ENSG00000114933,ENSG00000023228,ENSG00000114942,ENSG00000183671,ENSG00000204186,ENSG00000114948,ENSG00000144410,ENSG00000118231,ENSG00000163254,ENSG00000182187,ENSG00000168582,ENSG00000138413,ENSG00000115020,ENSG00000144407,ENSG00000078018,ENSG00000144406,ENSG00000197713,ENSG00000115361,ENSG00000168530,ENSG00000115365,ENSG00000021826,ENSG00000178568,ENSG00000030419,ENSG00000144451,ENSG00000138376,ENSG00000144452,ENSG00000115414,ENSG00000118242,ENSG00000115425,ENSG00000163449,ENSG00000079246,ENSG00000115457,ENSG00000118245,ENSG00000180871,ENSG00000163464,ENSG00000158428,ENSG00000144579,ENSG00000135913,ENSG00000115556,ENSG00000115568,ENSG00000074582,ENSG00000163482,ENSG00000135929,ENSG00000171450,ENSG00000181378,ENSG00000158552,ENSG00000198925,ENSG00000163516,ENSG00000163521,ENSG00000115661,ENSG00000243910,ENSG00000135924,ENSG00000054356,ENSG00000144591,ENSG00000144589,ENSG00000116106,ENSG00000116120,ENSG00000124003,ENSG00000123983,ENSG00000152049,ENSG00000171951,ENSG00000085449,ENSG00000135919,ENSG00000124019,ENSG00000036257,ENSG00000135905,ENSG00000169047,ENSG00000144468,ENSG00000042304,ENSG00000115009,ENSG00000153820,ENSG00000153832,ENSG00000163053,ENSG00000135899,ENSG00000067066,ENSG00000135916,ENSG00000204128,ENSG00000173692,ENSG00000135914,ENSG00000115053,ENSG00000187514,ENSG00000144524,ENSG00000144535,ENSG00000171551,ENSG00000115474,ENSG00000182600,ENSG00000115488,ENSG00000077044,ENSG00000085982,ENSG00000242515,ENSG00000241119,ENSG00000167165,ENSG00000244474,ENSG00000243135,ENSG00000242366,ENSG00000185038,ENSG00000144481,ENSG00000072080,ENSG00000144476,ENSG00000198612,ENSG00000115648,ENSG00000177483,ENSG00000132329,ENSG00000144488,ENSG00000132323,ENSG00000144485,ENSG00000204104,ENSG00000065802,ENSG00000130414,ENSG00000182083,ENSG00000178586,ENSG00000188542,ENSG00000178623,ENSG00000185176,ENSG00000184945,ENSG00000122085,ENSG00000006607,ENSG00000176720
TF	Factor: Freac-3; motif: NNNNNGTAAATAAACA	TF:M00291	0.00249583	5280	2635	809	ENSG00000196150,ENSG00000170631,ENSG00000160882,ENSG00000185730,ENSG00000178719,ENSG00000185122,ENSG00000071894,ENSG00000104447,ENSG00000164754,ENSG00000164756,ENSG00000164758,ENSG00000182197,ENSG00000184374,ENSG00000064313,ENSG00000187955,ENSG00000172164,ENSG00000165156,ENSG00000104537,ENSG00000214814,ENSG00000180938,ENSG00000168672,ENSG00000129295,ENSG00000042832,ENSG00000104419,ENSG00000108094,ENSG00000256892,ENSG00000198105,ENSG00000196693,ENSG00000150201,ENSG00000196793,ENSG00000165507,ENSG00000256574,ENSG00000172661,ENSG00000188234,ENSG00000204172,ENSG00000170324,ENSG00000128805,ENSG00000178645,ENSG00000204149,ENSG00000099290,ENSG00000188611,ENSG00000150275,ENSG00000108064,ENSG00000165443,ENSG00000165449,ENSG00000227877,ENSG00000151150,ENSG00000170312,ENSG00000072422,ENSG00000183346,ENSG00000150347,ENSG00000183230,ENSG00000108176,ENSG00000107625,ENSG00000197467,ENSG00000042286,ENSG00000079332,ENSG00000180817,ENSG00000148730,ENSG00000166224,ENSG00000166228,ENSG00000107731,ENSG00000198246,ENSG00000197746,ENSG00000148719,ENSG00000107745,ENSG00000138315,ENSG00000138308,ENSG00000166321,ENSG00000122882,ENSG00000138286,ENSG00000156042,ENSG00000166343,ENSG00000107758,ENSG00000166348,ENSG00000172650,ENSG00000176986,ENSG00000196968,ENSG00000214655,ENSG00000166507,ENSG00000185009,ENSG00000156110,ENSG00000188716,ENSG00000156671,ENSG00000185303,ENSG00000133661,ENSG00000133678,ENSG00000189129,ENSG00000133665,ENSG00000122378,ENSG00000185737,ENSG00000107789,ENSG00000138138,ENSG00000184719,ENSG00000204021,ENSG00000204020,ENSG00000173239,ENSG00000026103,ENSG00000204010,ENSG00000148688,ENSG00000180628,ENSG00000119938,ENSG00000107854,ENSG00000107864,ENSG00000198060,ENSG00000138190,ENSG00000108231,ENSG00000138193,ENSG00000119969,ENSG00000165841,ENSG00000138109,ENSG00000138115,ENSG00000107438,ENSG00000095637,ENSG00000270099,ENSG00000107443,ENSG00000107447,ENSG00000197430,ENSG00000077147,ENSG00000269891,ENSG00000213390,ENSG00000165879,ENSG00000181274,ENSG00000241935,ENSG00000249967,ENSG00000171160,ENSG00000119986,ENSG00000095713,ENSG00000107521,ENSG00000023839,ENSG00000120054,ENSG00000095485,ENSG00000255339,ENSG00000107816,ENSG00000186862,ENSG00000107819,ENSG00000107807,ENSG00000198728,ENSG00000148840,ENSG00000166197,ENSG00000166275,ENSG00000270316,ENSG00000148798,ENSG00000107960,ENSG00000065618,ENSG00000156384,ENSG00000197748,ENSG00000148841,ENSG00000156395,ENSG00000119950,ENSG00000108055,ENSG00000119927,ENSG00000148737,ENSG00000197893,ENSG00000165813,ENSG00000095627,ENSG00000165832,ENSG00000151892,ENSG00000203837,ENSG00000165868,ENSG00000188316,ENSG00000107560,ENSG00000119973,ENSG00000119979,ENSG00000183605,ENSG00000107679,ENSG00000183559,ENSG00000213185,ENSG00000019995,ENSG00000175029,ENSG00000107949,ENSG00000154493,ENSG00000214285,ENSG00000180745,ENSG00000148773,ENSG00000170430,ENSG00000148814,ENSG00000147535,ENSG00000175806,ENSG00000185015,ENSG00000104691,ENSG00000165046,ENSG00000253649,ENSG00000123124,ENSG00000205884,ENSG00000233050,ENSG00000176623,ENSG00000085719,ENSG00000232948,ENSG00000250305,ENSG00000185053,ENSG00000104723,ENSG00000176566,ENSG00000078579,ENSG00000104219,ENSG00000104320,ENSG00000003987,ENSG00000104325,ENSG00000003989,ENSG00000168619,ENSG00000147606,ENSG00000104760,ENSG00000079102,ENSG00000131203,ENSG00000165061,ENSG00000104763,ENSG00000104332,ENSG00000205133,ENSG00000171428,ENSG00000156006,ENSG00000188343,ENSG00000156011,ENSG00000158669,ENSG00000183808,ENSG00000175445,ENSG00000036565,ENSG00000197275,ENSG00000265817,ENSG00000130227,ENSG00000083168,ENSG00000104413,ENSG00000104365,ENSG00000158863,ENSG00000175305,ENSG00000070501,ENSG00000168481,ENSG00000168484,ENSG00000156469,ENSG00000168172,ENSG00000254673,ENSG00000168522,ENSG00000185900,ENSG00000168495,ENSG00000197181,ENSG00000104361,ENSG00000164920,ENSG00000156509,ENSG00000008853,ENSG00000034677,ENSG00000147481,ENSG00000104679,ENSG00000134013,ENSG00000147488,ENSG00000196711,ENSG00000082556,ENSG00000167034,ENSG00000042980,ENSG00000164924,ENSG00000134028,ENSG00000048392,ENSG00000104722,ENSG00000137547,ENSG00000147437,ENSG00000155096,ENSG00000221914,ENSG00000164929,ENSG00000164930,ENSG00000164932,ENSG00000120907,ENSG00000169122,ENSG00000015592,ENSG00000167910,ENSG00000137575,ENSG00000164935,ENSG00000178538,ENSG00000104388,ENSG00000171316,ENSG00000120903,ENSG00000177182,ENSG00000154188,ENSG00000198363,ENSG00000147655,ENSG00000164841,ENSG00000120533,ENSG00000171320,ENSG00000168078,ENSG00000137563,ENSG00000137561,ENSG00000180828,ENSG00000172817,ENSG00000147570,ENSG00000186918,ENSG00000164796,ENSG00000147576,ENSG00000120875,ENSG00000175073,ENSG00000104660,ENSG00000157110,ENSG00000178125,ENSG00000253457,ENSG00000165078,ENSG00000129696,ENSG00000198042,ENSG00000133874,ENSG00000165084,ENSG00000147475,ENSG00000156675,ENSG00000104313,ENSG00000147604,ENSG00000154589,ENSG00000104369,ENSG00000137558,ENSG00000091656,ENSG00000164751,ENSG00000104427,ENSG00000076554,ENSG00000076641,ENSG00000205186,ENSG00000104231,ENSG00000104497,ENSG00000133739,ENSG00000151806,ENSG00000163281,ENSG00000163285,ENSG00000109158,ENSG00000163288,ENSG00000074966,ENSG00000182223,ENSG00000188993,ENSG00000163071,ENSG00000072201,ENSG00000128052,ENSG00000128039,ENSG00000134851,ENSG00000134852,ENSG00000090989,ENSG00000109265,ENSG00000157426,ENSG00000174780,ENSG00000171476,ENSG00000084093,ENSG00000150471,ENSG00000145242,ENSG00000145241,ENSG00000035720,ENSG00000153802,ENSG00000187054,ENSG00000198092,ENSG00000185873,ENSG00000087128,ENSG00000197888,ENSG00000196620,ENSG00000109181,ENSG00000135220,ENSG00000213759,ENSG00000135226,ENSG00000156096,ENSG00000271271,ENSG00000109193,ENSG00000126545,ENSG00000135222,ENSG00000126549,ENSG00000205649,ENSG00000126550,ENSG00000109205,ENSG00000181617,ENSG00000171209,ENSG00000171199,ENSG00000187689,ENSG00000132464,ENSG00000132465,ENSG00000173542,ENSG00000080493,ENSG00000145321,ENSG00000163626,ENSG00000163631,ENSG00000079557,ENSG00000169429,ENSG00000124875,ENSG00000163737,ENSG00000163735,ENSG00000163734,ENSG00000081041,ENSG00000163738,ENSG00000182585,ENSG00000109321,ENSG00000174808,ENSG00000138757,ENSG00000138768,ENSG00000156194,ENSG00000198301,ENSG00000138755,ENSG00000138750,ENSG00000163749,ENSG00000186212,ENSG00000163291,ENSG00000196475,ENSG00000138675,ENSG00000138663,ENSG00000145287,ENSG00000173085,ENSG00000163312,ENSG00000163319,ENSG00000138678,ENSG00000138639,ENSG00000109339,ENSG00000172493,ENSG00000198189,ENSG00000152583,ENSG00000152592,ENSG00000029559,ENSG00000118777,ENSG00000163644,ENSG00000138641,ENSG00000255072,ENSG00000138640,ENSG00000185477,ENSG00000145335,ENSG00000138722,ENSG00000152208,ENSG00000172238,ENSG00000138696,ENSG00000163114,ENSG00000163116,ENSG00000138698,ENSG00000197894,ENSG00000187758,ENSG00000196616,ENSG00000196344,ENSG00000070190,ENSG00000109270,ENSG00000145358,ENSG00000109323,ENSG00000164038,ENSG00000164039,ENSG00000138778,ENSG00000168772,ENSG00000236699,ENSG00000164022,ENSG00000250298,ENSG00000155011,ENSG00000164023,ENSG00000138795,ENSG00000138802,ENSG00000138794,ENSG00000205403,ENSG00000180245,ENSG00000183423,ENSG00000138798,ENSG00000170522,ENSG00000164093,ENSG00000073331,ENSG00000138658,ENSG00000174720,ENSG00000145362,ENSG00000180801,ENSG00000138653,ENSG00000270394,ENSG00000145388,ENSG00000145390,ENSG00000145384,ENSG00000123737,ENSG00000138686,ENSG00000138741,ENSG00000138688,ENSG00000164113,ENSG00000138684,ENSG00000181004,ENSG00000164056,ENSG00000254535,ENSG00000151014,ENSG00000137463,ENSG00000085871,ENSG00000153130,ENSG00000153132,ENSG00000109436,ENSG00000109445,ENSG00000197465,ENSG00000170180,ENSG00000164162,ENSG00000164163,ENSG00000170365,ENSG00000151611,ENSG00000164167,ENSG00000137473,ENSG00000164168,ENSG00000164169,ENSG00000109686,ENSG00000109670,ENSG00000170006,ENSG00000137460,ENSG00000109654,ENSG00000145423,ENSG00000171566,ENSG00000171564,ENSG00000171557,ENSG00000185149,ENSG00000164114,ENSG00000151790,ENSG00000145431,ENSG00000171509,ENSG00000164123,ENSG00000164128,ENSG00000198498,ENSG00000145416,ENSG00000248771,ENSG00000248329,ENSG00000250374,ENSG00000170088,ENSG00000229894,ENSG00000038295,ENSG00000109511,ENSG00000181381,ENSG00000056050,ENSG00000164104,ENSG00000164106,ENSG00000164117,ENSG00000164118,ENSG00000145451,ENSG00000168594,ENSG00000150625,ENSG00000164122,ENSG00000150630,ENSG00000038002,ENSG00000151718,ENSG00000177300,ENSG00000185758,ENSG00000173320,ENSG00000168310,ENSG00000151725,ENSG00000187821,ENSG00000205129,ENSG00000154556,ENSG00000109794,ENSG00000164344,ENSG00000088926,ENSG00000179059,ENSG00000184108,ENSG00000115421,ENSG00000237651,ENSG00000173163,ENSG00000186889,ENSG00000197329,ENSG00000011523,ENSG00000198369,ENSG00000143995,ENSG00000143971,ENSG00000243667,ENSG00000273398,ENSG00000115946,ENSG00000119865,ENSG00000115956,ENSG00000204923,ENSG00000169621,ENSG00000163217,ENSG00000183607,ENSG00000169605,ENSG00000196975,ENSG00000124380,ENSG00000116005,ENSG00000116039,ENSG00000124357,ENSG00000124370,ENSG00000124383,ENSG00000124374,ENSG00000144036,ENSG00000214513,ENSG00000135617,ENSG00000144048,ENSG00000114956,ENSG00000115318,ENSG00000115325,ENSG00000159374,ENSG00000115350,ENSG00000115363,ENSG00000005436,ENSG00000115386,ENSG00000115423,ENSG00000186854,ENSG00000042493,ENSG00000168890,ENSG00000115523,ENSG00000132305,ENSG00000115548,ENSG00000249884,ENSG00000115593,ENSG00000163586,ENSG00000172073,ENSG00000233757,ENSG00000115042,ENSG00000144010,ENSG00000144015,ENSG00000186281,ENSG00000084090,ENSG00000121152,ENSG00000158158,ENSG00000168763,ENSG00000163126,ENSG00000144191,ENSG00000135951,ENSG00000158411,ENSG00000185414,ENSG00000185674,ENSG00000144214,ENSG00000115514,ENSG00000158417,ENSG00000135945,ENSG00000204640,ENSG00000163162,ENSG00000175874,ENSG00000115590,ENSG00000115594,ENSG00000115607,ENSG00000180251,ENSG00000115616,ENSG00000135953,ENSG00000135972,ENSG00000135973,ENSG00000135974,ENSG00000115641,ENSG00000115665,ENSG00000198075,ENSG00000153201,ENSG00000186522,ENSG00000144161,ENSG00000169629,ENSG00000169607,ENSG00000125571,ENSG00000136682,ENSG00000115084,ENSG00000115107,ENSG00000144120,ENSG00000115109,ENSG00000074054,ENSG00000155052,ENSG00000136732,ENSG00000186684,ENSG00000169967,ENSG00000163166,ENSG00000136709,ENSG00000144231,ENSG00000144233,ENSG00000136731,ENSG00000152076,ENSG00000136002,ENSG00000163040,ENSG00000163046,ENSG00000176771,ENSG00000082258,ENSG00000115850,ENSG00000115866,ENSG00000115919,ENSG00000135999,ENSG00000184898,ENSG00000123609,ENSG00000123610,ENSG00000144278,ENSG00000136541,ENSG00000007001,ENSG00000163331,ENSG00000115183,ENSG00000136536,ENSG00000115221,ENSG00000136560,ENSG00000115233,ENSG00000144290,ENSG00000115263,ENSG00000078098,ENSG00000115271,ENSG00000182263,ENSG00000082438,ENSG00000136531,ENSG00000178662,ENSG00000144285,ENSG00000163092,ENSG00000172318,ENSG00000163072,ENSG00000152253,ENSG00000073734,ENSG00000073737,ENSG00000081479,ENSG00000163093,ENSG00000251569,ENSG00000138399,ENSG00000154479,ENSG00000144362,ENSG00000213160,ENSG00000138385,ENSG00000071909,ENSG00000204335,ENSG00000204334,ENSG00000198586,ENSG00000077380,ENSG00000172878,ENSG00000152256,ENSG00000144354,ENSG00000138430,ENSG00000217236,ENSG00000138433,ENSG00000144306,ENSG00000128656,ENSG00000115966,ENSG00000174279,ENSG00000175879,ENSG00000018510,ENSG00000079156,ENSG00000204311,ENSG00000079150,ENSG00000163492,ENSG00000144331,ENSG00000163510,ENSG00000150722,ENSG00000077232,ENSG00000061676,ENSG00000162999,ENSG00000065548,ENSG00000163012,ENSG00000064989,ENSG00000144366,ENSG00000168542,ENSG00000204262,ENSG00000115368,ENSG00000138449,ENSG00000151687,ENSG00000128694,ENSG00000138379,ENSG00000138386,ENSG00000115415,ENSG00000196950,ENSG00000144395,ENSG00000187944,ENSG00000065413,ENSG00000115540,ENSG00000152430,ENSG00000115896,ENSG00000119042,ENSG00000226124,ENSG00000162971,ENSG00000162972,ENSG00000155729,ENSG00000138356,ENSG00000240344,ENSG00000196290,ENSG00000155744,ENSG00000119013,ENSG00000003402,ENSG00000003400,ENSG00000064012,ENSG00000115993,ENSG00000082146,ENSG00000138380,ENSG00000144426,ENSG00000138443,ENSG00000178562,ENSG00000163600,ENSG00000114933,ENSG00000023228,ENSG00000114942,ENSG00000204186,ENSG00000114948,ENSG00000118246,ENSG00000168582,ENSG00000188674,ENSG00000078018,ENSG00000115361,ENSG00000021826,ENSG00000144451,ENSG00000174453,ENSG00000138363,ENSG00000115414,ENSG00000115425,ENSG00000163449,ENSG00000079246,ENSG00000138375,ENSG00000135926,ENSG00000018280,ENSG00000163481,ENSG00000163482,ENSG00000181378,ENSG00000213901,ENSG00000115649,ENSG00000144567,ENSG00000123999,ENSG00000144589,ENSG00000163082,ENSG00000124003,ENSG00000171951,ENSG00000135919,ENSG00000036257,ENSG00000135905,ENSG00000144460,ENSG00000115009,ENSG00000153820,ENSG00000153827,ENSG00000067066,ENSG00000173692,ENSG00000135914,ENSG00000115474,ENSG00000182600,ENSG00000085982,ENSG00000242515,ENSG00000241119,ENSG00000167165,ENSG00000240224,ENSG00000243135,ENSG00000242366,ENSG00000144481,ENSG00000130147,ENSG00000168505,ENSG00000144476,ENSG00000132329,ENSG00000178752,ENSG00000132323,ENSG00000204104,ENSG00000065802,ENSG00000178623,ENSG00000172482,ENSG00000122085,ENSG00000168397
GO:CC	Z disc	GO:0030018	0.00253323	128	2522	36	ENSG00000156804,ENSG00000177354,ENSG00000151150,ENSG00000138347,ENSG00000107758,ENSG00000177791,ENSG00000166317,ENSG00000122367,ENSG00000107438,ENSG00000197893,ENSG00000151929,ENSG00000108010,ENSG00000029534,ENSG00000120913,ENSG00000120907,ENSG00000104369,ENSG00000163110,ENSG00000138814,ENSG00000145362,ENSG00000172403,ENSG00000172399,ENSG00000129116,ENSG00000154553,ENSG00000154556,ENSG00000109536,ENSG00000163217,ENSG00000115641,ENSG00000136717,ENSG00000183091,ENSG00000144285,ENSG00000163092,ENSG00000155657,ENSG00000175084,ENSG00000124006,ENSG00000135932,ENSG00000068024
TF	Factor: GATA-3; motif: AGATAA; match class: 1	TF:M01878_1	0.00255714	4170	2635	653	ENSG00000170631,ENSG00000160882,ENSG00000179142,ENSG00000178896,ENSG00000104447,ENSG00000147677,ENSG00000164754,ENSG00000177570,ENSG00000136960,ENSG00000187955,ENSG00000136986,ENSG00000147689,ENSG00000259305,ENSG00000104537,ENSG00000214814,ENSG00000147687,ENSG00000147684,ENSG00000147697,ENSG00000258417,ENSG00000253117,ENSG00000132297,ENSG00000184156,ENSG00000129295,ENSG00000148513,ENSG00000198105,ENSG00000165733,ENSG00000169813,ENSG00000256574,ENSG00000172671,ENSG00000204179,ENSG00000165383,ENSG00000204161,ENSG00000178645,ENSG00000204147,ENSG00000148584,ENSG00000185532,ENSG00000150275,ENSG00000249860,ENSG00000148541,ENSG00000151150,ENSG00000072422,ENSG00000138311,ENSG00000183230,ENSG00000198739,ENSG00000138347,ENSG00000060339,ENSG00000107625,ENSG00000122862,ENSG00000180817,ENSG00000197746,ENSG00000138308,ENSG00000122884,ENSG00000122882,ENSG00000138286,ENSG00000138279,ENSG00000166343,ENSG00000166507,ENSG00000035403,ENSG00000188716,ENSG00000165637,ENSG00000188199,ENSG00000228570,ENSG00000178217,ENSG00000185737,ENSG00000148602,ENSG00000184923,ENSG00000214562,ENSG00000138138,ENSG00000204022,ENSG00000182333,ENSG00000204021,ENSG00000204020,ENSG00000173239,ENSG00000138134,ENSG00000138135,ENSG00000107798,ENSG00000204010,ENSG00000185745,ENSG00000152778,ENSG00000148688,ENSG00000180628,ENSG00000119938,ENSG00000095564,ENSG00000186188,ENSG00000108231,ENSG00000138193,ENSG00000173145,ENSG00000108242,ENSG00000165841,ENSG00000138109,ENSG00000173124,ENSG00000107447,ENSG00000269891,ENSG00000213390,ENSG00000171307,ENSG00000155229,ENSG00000171160,ENSG00000155256,ENSG00000120057,ENSG00000119943,ENSG00000119929,ENSG00000014919,ENSG00000023839,ENSG00000075290,ENSG00000075891,ENSG00000166167,ENSG00000166171,ENSG00000166169,ENSG00000166197,ENSG00000166272,ENSG00000235376,ENSG00000173915,ENSG00000197748,ENSG00000148834,ENSG00000120051,ENSG00000119953,ENSG00000119913,ENSG00000198924,ENSG00000095627,ENSG00000165816,ENSG00000203837,ENSG00000175535,ENSG00000187021,ENSG00000119979,ENSG00000183605,ENSG00000151929,ENSG00000107669,ENSG00000095574,ENSG00000196177,ENSG00000154485,ENSG00000188690,ENSG00000089876,ENSG00000203780,ENSG00000154493,ENSG00000180745,ENSG00000258724,ENSG00000254093,ENSG00000104691,ENSG00000165046,ENSG00000104267,ENSG00000079459,ENSG00000233050,ENSG00000176623,ENSG00000232948,ENSG00000170289,ENSG00000250305,ENSG00000164741,ENSG00000185053,ENSG00000176571,ENSG00000038945,ENSG00000169495,ENSG00000104320,ENSG00000003989,ENSG00000104327,ENSG00000123119,ENSG00000129422,ENSG00000253250,ENSG00000155099,ENSG00000155100,ENSG00000104755,ENSG00000104760,ENSG00000079102,ENSG00000165061,ENSG00000205133,ENSG00000156006,ENSG00000147408,ENSG00000104613,ENSG00000036565,ENSG00000168546,ENSG00000164944,ENSG00000130227,ENSG00000156162,ENSG00000164941,ENSG00000156170,ENSG00000070501,ENSG00000156467,ENSG00000169439,ENSG00000131931,ENSG00000104324,ENSG00000180543,ENSG00000104341,ENSG00000104356,ENSG00000120910,ENSG00000104361,ENSG00000104738,ENSG00000132554,ENSG00000156509,ENSG00000034239,ENSG00000179388,ENSG00000019549,ENSG00000147485,ENSG00000042980,ENSG00000104490,ENSG00000069206,ENSG00000120992,ENSG00000164736,ENSG00000104237,ENSG00000147437,ENSG00000167904,ENSG00000184661,ENSG00000137574,ENSG00000221914,ENSG00000164930,ENSG00000170786,ENSG00000120907,ENSG00000169122,ENSG00000167910,ENSG00000137575,ENSG00000104228,ENSG00000147647,ENSG00000164830,ENSG00000147655,ENSG00000147419,ENSG00000164841,ENSG00000205038,ENSG00000180828,ENSG00000189233,ENSG00000066855,ENSG00000186918,ENSG00000214050,ENSG00000164796,ENSG00000147571,ENSG00000179041,ENSG00000197892,ENSG00000104660,ENSG00000177669,ENSG00000157110,ENSG00000178460,ENSG00000178125,ENSG00000253457,ENSG00000121022,ENSG00000104687,ENSG00000104218,ENSG00000046889,ENSG00000165084,ENSG00000137573,ENSG00000215262,ENSG00000137571,ENSG00000169154,ENSG00000129691,ENSG00000104321,ENSG00000182674,ENSG00000164764,ENSG00000154582,ENSG00000137558,ENSG00000091656,ENSG00000164751,ENSG00000171033,ENSG00000104427,ENSG00000104432,ENSG00000147586,ENSG00000147588,ENSG00000205186,ENSG00000170323,ENSG00000253598,ENSG00000104231,ENSG00000104497,ENSG00000177752,ENSG00000163281,ENSG00000169019,ENSG00000145246,ENSG00000145244,ENSG00000074966,ENSG00000109180,ENSG00000188993,ENSG00000163069,ENSG00000109189,ENSG00000184178,ENSG00000134853,ENSG00000128039,ENSG00000134852,ENSG00000174799,ENSG00000109265,ENSG00000249693,ENSG00000171476,ENSG00000205678,ENSG00000035720,ENSG00000109163,ENSG00000153802,ENSG00000185873,ENSG00000087128,ENSG00000109181,ENSG00000135220,ENSG00000171234,ENSG00000213759,ENSG00000135226,ENSG00000156096,ENSG00000173610,ENSG00000126545,ENSG00000135222,ENSG00000126549,ENSG00000205649,ENSG00000126550,ENSG00000187533,ENSG00000181617,ENSG00000171209,ENSG00000145309,ENSG00000171201,ENSG00000178522,ENSG00000132465,ENSG00000018189,ENSG00000173542,ENSG00000145321,ENSG00000056291,ENSG00000132466,ENSG00000163631,ENSG00000081051,ENSG00000169435,ENSG00000169429,ENSG00000163736,ENSG00000163735,ENSG00000081041,ENSG00000182585,ENSG00000109321,ENSG00000138769,ENSG00000156194,ENSG00000138744,ENSG00000138755,ENSG00000169245,ENSG00000169248,ENSG00000118804,ENSG00000138771,ENSG00000156234,ENSG00000163291,ENSG00000196475,ENSG00000163297,ENSG00000168152,ENSG00000189308,ENSG00000163312,ENSG00000163319,ENSG00000145283,ENSG00000163633,ENSG00000170509,ENSG00000152583,ENSG00000152591,ENSG00000118762,ENSG00000138642,ENSG00000145337,ENSG00000138641,ENSG00000255072,ENSG00000145335,ENSG00000138722,ENSG00000184305,ENSG00000152208,ENSG00000163106,ENSG00000163110,ENSG00000138696,ENSG00000168785,ENSG00000198099,ENSG00000172955,ENSG00000196616,ENSG00000145358,ENSG00000153064,ENSG00000138821,ENSG00000145354,ENSG00000164038,ENSG00000164039,ENSG00000138778,ENSG00000236699,ENSG00000138785,ENSG00000164022,ENSG00000164023,ENSG00000155016,ENSG00000138796,ENSG00000138795,ENSG00000198856,ENSG00000164089,ENSG00000005059,ENSG00000109534,ENSG00000180245,ENSG00000138798,ENSG00000073331,ENSG00000138658,ENSG00000174720,ENSG00000145362,ENSG00000180801,ENSG00000174599,ENSG00000145388,ENSG00000172403,ENSG00000172399,ENSG00000145384,ENSG00000164109,ENSG00000050730,ENSG00000186867,ENSG00000138686,ENSG00000138688,ENSG00000138684,ENSG00000181004,ENSG00000142731,ENSG00000164073,ENSG00000164074,ENSG00000151466,ENSG00000151470,ENSG00000254535,ENSG00000189184,ENSG00000137463,ENSG00000172007,ENSG00000085871,ENSG00000164136,ENSG00000250361,ENSG00000170180,ENSG00000164162,ENSG00000151611,ENSG00000164169,ENSG00000234828,ENSG00000109686,ENSG00000164142,ENSG00000109670,ENSG00000137460,ENSG00000145428,ENSG00000171564,ENSG00000171560,ENSG00000171557,ENSG00000121207,ENSG00000164114,ENSG00000151790,ENSG00000109738,ENSG00000164125,ENSG00000164124,ENSG00000164123,ENSG00000248771,ENSG00000248329,ENSG00000229894,ENSG00000052802,ENSG00000109511,ENSG00000181381,ENSG00000129116,ENSG00000154447,ENSG00000198948,ENSG00000109576,ENSG00000174473,ENSG00000164118,ENSG00000129128,ENSG00000218336,ENSG00000177300,ENSG00000168564,ENSG00000182552,ENSG00000164303,ENSG00000151725,ENSG00000151729,ENSG00000164323,ENSG00000109762,ENSG00000205129,ENSG00000154556,ENSG00000164344,ENSG00000272297,ENSG00000168412,ENSG00000179046,ENSG00000184108,ENSG00000028116,ENSG00000162927,ENSG00000143995,ENSG00000115956,ENSG00000163219,ENSG00000163217,ENSG00000183607,ENSG00000169605,ENSG00000196975,ENSG00000124380,ENSG00000116001,ENSG00000143977,ENSG00000075340,ENSG00000152672,ENSG00000116031,ENSG00000258881,ENSG00000144048,ENSG00000114956,ENSG00000065911,ENSG00000188687,ENSG00000179528,ENSG00000176204,ENSG00000143954,ENSG00000172023,ENSG00000115386,ENSG00000168887,ENSG00000115548,ENSG00000115561,ENSG00000214336,ENSG00000144010,ENSG00000144015,ENSG00000249715,ENSG00000115073,ENSG00000144191,ENSG00000183513,ENSG00000115446,ENSG00000241962,ENSG00000185674,ENSG00000144214,ENSG00000115514,ENSG00000115526,ENSG00000204640,ENSG00000071054,ENSG00000115594,ENSG00000115602,ENSG00000115604,ENSG00000115607,ENSG00000180251,ENSG00000115641,ENSG00000196228,ENSG00000198075,ENSG00000169756,ENSG00000163006,ENSG00000135960,ENSG00000256977,ENSG00000144061,ENSG00000257207,ENSG00000256671,ENSG00000169629,ENSG00000125630,ENSG00000125538,ENSG00000136688,ENSG00000136696,ENSG00000136695,ENSG00000136689,ENSG00000163075,ENSG00000144120,ENSG00000186684,ENSG00000144231,ENSG00000173302,ENSG00000082258,ENSG00000176601,ENSG00000048991,ENSG00000150540,ENSG00000121964,ENSG00000168280,ENSG00000115963,ENSG00000184898,ENSG00000123610,ENSG00000183091,ENSG00000153234,ENSG00000136542,ENSG00000115170,ENSG00000007001,ENSG00000115221,ENSG00000136560,ENSG00000115233,ENSG00000136535,ENSG00000144290,ENSG00000197635,ENSG00000115263,ENSG00000184611,ENSG00000153253,ENSG00000136531,ENSG00000178662,ENSG00000169432,ENSG00000163072,ENSG00000073734,ENSG00000073737,ENSG00000239474,ENSG00000138399,ENSG00000138398,ENSG00000071909,ENSG00000204335,ENSG00000077380,ENSG00000152256,ENSG00000144354,ENSG00000138433,ENSG00000144306,ENSG00000138435,ENSG00000128656,ENSG00000174279,ENSG00000128652,ENSG00000128645,ENSG00000116044,ENSG00000018510,ENSG00000079156,ENSG00000116095,ENSG00000155657,ENSG00000163510,ENSG00000115232,ENSG00000150722,ENSG00000061676,ENSG00000162999,ENSG00000163002,ENSG00000170396,ENSG00000064989,ENSG00000144366,ENSG00000168542,ENSG00000204262,ENSG00000115368,ENSG00000189362,ENSG00000173559,ENSG00000138411,ENSG00000144395,ENSG00000119041,ENSG00000187944,ENSG00000115540,ENSG00000162944,ENSG00000115896,ENSG00000178074,ENSG00000196141,ENSG00000138356,ENSG00000155744,ENSG00000119013,ENSG00000003402,ENSG00000003400,ENSG00000082126,ENSG00000138395,ENSG00000163596,ENSG00000138443,ENSG00000178562,ENSG00000163600,ENSG00000183671,ENSG00000232125,ENSG00000144410,ENSG00000163254,ENSG00000168582,ENSG00000138413,ENSG00000144406,ENSG00000168530,ENSG00000021826,ENSG00000174453,ENSG00000079246,ENSG00000144583,ENSG00000118245,ENSG00000163464,ENSG00000135912,ENSG00000163497,ENSG00000198925,ENSG00000163516,ENSG00000163521,ENSG00000115661,ENSG00000171951,ENSG00000135919,ENSG00000081052,ENSG00000169031,ENSG00000168955,ENSG00000042304,ENSG00000123977,ENSG00000163053,ENSG00000185404,ENSG00000067066,ENSG00000135932,ENSG00000135898,ENSG00000173699,ENSG00000204128,ENSG00000135914,ENSG00000144524,ENSG00000115474,ENSG00000085978,ENSG00000085982,ENSG00000241635,ENSG00000241119,ENSG00000244122,ENSG00000185038,ENSG00000123485,ENSG00000168505,ENSG00000144476,ENSG00000177483,ENSG00000178752,ENSG00000130414,ENSG00000172482,ENSG00000122085
TF	Factor: HMGIY; motif: NNKKNAWTTTNYTNN; match class: 1	TF:M01010_1	0.00260894	3148	2635	507	ENSG00000147676,ENSG00000180155,ENSG00000160882,ENSG00000176956,ENSG00000185730,ENSG00000197858,ENSG00000147677,ENSG00000147679,ENSG00000164754,ENSG00000205002,ENSG00000164756,ENSG00000182197,ENSG00000136960,ENSG00000064313,ENSG00000172172,ENSG00000170961,ENSG00000104537,ENSG00000212993,ENSG00000136997,ENSG00000153310,ENSG00000104415,ENSG00000148513,ENSG00000256892,ENSG00000075407,ENSG00000256574,ENSG00000172538,ENSG00000178645,ENSG00000148584,ENSG00000177613,ENSG00000150275,ENSG00000122952,ENSG00000122870,ENSG00000165449,ENSG00000151150,ENSG00000170312,ENSG00000108176,ENSG00000138347,ENSG00000108187,ENSG00000138346,ENSG00000122912,ENSG00000198954,ENSG00000122862,ENSG00000122958,ENSG00000156521,ENSG00000166228,ENSG00000138303,ENSG00000166295,ENSG00000138315,ENSG00000166343,ENSG00000138326,ENSG00000133661,ENSG00000122359,ENSG00000151224,ENSG00000204033,ENSG00000184719,ENSG00000204021,ENSG00000173239,ENSG00000152766,ENSG00000185745,ENSG00000119938,ENSG00000138119,ENSG00000138180,ENSG00000095464,ENSG00000108231,ENSG00000138193,ENSG00000119969,ENSG00000165841,ENSG00000138109,ENSG00000138185,ENSG00000270099,ENSG00000107447,ENSG00000269891,ENSG00000213390,ENSG00000171314,ENSG00000171160,ENSG00000172987,ENSG00000023839,ENSG00000095485,ENSG00000075290,ENSG00000255339,ENSG00000166136,ENSG00000166135,ENSG00000095539,ENSG00000138107,ENSG00000107882,ENSG00000171206,ENSG00000156398,ENSG00000166275,ENSG00000270316,ENSG00000214435,ENSG00000185933,ENSG00000065618,ENSG00000197748,ENSG00000148834,ENSG00000148700,ENSG00000197142,ENSG00000197893,ENSG00000148735,ENSG00000165832,ENSG00000203837,ENSG00000165669,ENSG00000183559,ENSG00000019995,ENSG00000089876,ENSG00000214285,ENSG00000180745,ENSG00000175470,ENSG00000130649,ENSG00000225899,ENSG00000176731,ENSG00000183638,ENSG00000171044,ENSG00000136573,ENSG00000154328,ENSG00000253649,ENSG00000205882,ENSG00000170289,ENSG00000250305,ENSG00000147526,ENSG00000185053,ENSG00000078579,ENSG00000003987,ENSG00000003989,ENSG00000197140,ENSG00000104213,ENSG00000253250,ENSG00000168619,ENSG00000214954,ENSG00000147606,ENSG00000131203,ENSG00000156006,ENSG00000156011,ENSG00000147408,ENSG00000079112,ENSG00000265817,ENSG00000130227,ENSG00000175305,ENSG00000104371,ENSG00000078668,ENSG00000147432,ENSG00000147434,ENSG00000254673,ENSG00000132561,ENSG00000164808,ENSG00000158941,ENSG00000164919,ENSG00000156509,ENSG00000168333,ENSG00000034677,ENSG00000147457,ENSG00000147488,ENSG00000183729,ENSG00000159167,ENSG00000134028,ENSG00000104490,ENSG00000104237,ENSG00000155096,ENSG00000104765,ENSG00000167910,ENSG00000164830,ENSG00000177182,ENSG00000104408,ENSG00000120526,ENSG00000120533,ENSG00000185728,ENSG00000147654,ENSG00000104442,ENSG00000168079,ENSG00000214050,ENSG00000147573,ENSG00000104290,ENSG00000164796,ENSG00000177669,ENSG00000178460,ENSG00000178125,ENSG00000104687,ENSG00000104218,ENSG00000137573,ENSG00000156675,ENSG00000169154,ENSG00000187840,ENSG00000129691,ENSG00000164764,ENSG00000164751,ENSG00000147586,ENSG00000076554,ENSG00000164684,ENSG00000147588,ENSG00000170323,ENSG00000253598,ENSG00000164695,ENSG00000184672,ENSG00000183783,ENSG00000177752,ENSG00000151834,ENSG00000145244,ENSG00000109180,ENSG00000109182,ENSG00000188993,ENSG00000145216,ENSG00000072201,ENSG00000134853,ENSG00000250821,ENSG00000157426,ENSG00000150471,ENSG00000205678,ENSG00000035720,ENSG00000033178,ENSG00000109163,ENSG00000153802,ENSG00000187054,ENSG00000185873,ENSG00000083896,ENSG00000135220,ENSG00000156096,ENSG00000173597,ENSG00000135222,ENSG00000126549,ENSG00000205649,ENSG00000126550,ENSG00000187533,ENSG00000171209,ENSG00000145309,ENSG00000109208,ENSG00000171201,ENSG00000171195,ENSG00000187689,ENSG00000178522,ENSG00000132464,ENSG00000145321,ENSG00000163631,ENSG00000081051,ENSG00000079557,ENSG00000169435,ENSG00000163736,ENSG00000163735,ENSG00000182585,ENSG00000124882,ENSG00000174796,ENSG00000138768,ENSG00000156219,ENSG00000169248,ENSG00000163749,ENSG00000138764,ENSG00000156234,ENSG00000138772,ENSG00000196475,ENSG00000138668,ENSG00000168152,ENSG00000173085,ENSG00000163312,ENSG00000163319,ENSG00000138639,ENSG00000198189,ENSG00000152583,ENSG00000152592,ENSG00000029559,ENSG00000118785,ENSG00000255072,ENSG00000185477,ENSG00000145335,ENSG00000138722,ENSG00000152208,ENSG00000163104,ENSG00000163106,ENSG00000198099,ENSG00000196616,ENSG00000138813,ENSG00000145331,ENSG00000138823,ENSG00000248713,ENSG00000138778,ENSG00000168772,ENSG00000145348,ENSG00000164022,ENSG00000198856,ENSG00000205403,ENSG00000183423,ENSG00000138660,ENSG00000145365,ENSG00000073331,ENSG00000174607,ENSG00000164100,ENSG00000145388,ENSG00000138738,ENSG00000050730,ENSG00000186867,ENSG00000138688,ENSG00000164113,ENSG00000109471,ENSG00000181004,ENSG00000164066,ENSG00000164073,ENSG00000138709,ENSG00000109390,ENSG00000196782,ENSG00000205301,ENSG00000109436,ENSG00000170365,ENSG00000237136,ENSG00000151612,ENSG00000164167,ENSG00000137473,ENSG00000151617,ENSG00000071205,ENSG00000234828,ENSG00000170390,ENSG00000109686,ENSG00000170006,ENSG00000171564,ENSG00000171560,ENSG00000121207,ENSG00000185149,ENSG00000164114,ENSG00000164124,ENSG00000171509,ENSG00000052795,ENSG00000168843,ENSG00000164128,ENSG00000151005,ENSG00000145416,ENSG00000248771,ENSG00000248329,ENSG00000229894,ENSG00000196104,ENSG00000109511,ENSG00000137628,ENSG00000145439,ENSG00000198948,ENSG00000164106,ENSG00000168594,ENSG00000109674,ENSG00000218336,ENSG00000164323,ENSG00000109762,ENSG00000164342,ENSG00000088926,ENSG00000179046,ENSG00000205097,ENSG00000115392,ENSG00000162927,ENSG00000162928,ENSG00000173163,ENSG00000115504,ENSG00000198369,ENSG00000143995,ENSG00000143971,ENSG00000197223,ENSG00000115956,ENSG00000163217,ENSG00000183607,ENSG00000169605,ENSG00000198380,ENSG00000116031,ENSG00000124370,ENSG00000124374,ENSG00000003137,ENSG00000135632,ENSG00000144048,ENSG00000163017,ENSG00000115350,ENSG00000176204,ENSG00000163541,ENSG00000176407,ENSG00000115548,ENSG00000172073,ENSG00000172071,ENSG00000121152,ENSG00000114988,ENSG00000075568,ENSG00000040933,ENSG00000183513,ENSG00000115446,ENSG00000071073,ENSG00000273045,ENSG00000158411,ENSG00000185414,ENSG00000170500,ENSG00000115526,ENSG00000204640,ENSG00000115539,ENSG00000163162,ENSG00000115607,ENSG00000135973,ENSG00000071051,ENSG00000196228,ENSG00000153201,ENSG00000163006,ENSG00000256977,ENSG00000257207,ENSG00000256671,ENSG00000153107,ENSG00000188177,ENSG00000115008,ENSG00000136696,ENSG00000144134,ENSG00000115084,ENSG00000163075,ENSG00000144233,ENSG00000222014,ENSG00000152093,ENSG00000136698,ENSG00000222038,ENSG00000075886,ENSG00000163040,ENSG00000176771,ENSG00000152127,ENSG00000153086,ENSG00000144224,ENSG00000075884,ENSG00000121989,ENSG00000115947,ENSG00000204406,ENSG00000184898,ENSG00000123609,ENSG00000123610,ENSG00000183091,ENSG00000115159,ENSG00000136541,ENSG00000115170,ENSG00000007001,ENSG00000153237,ENSG00000196151,ENSG00000136536,ENSG00000241399,ENSG00000115221,ENSG00000136560,ENSG00000136535,ENSG00000078098,ENSG00000115271,ENSG00000182263,ENSG00000153253,ENSG00000136531,ENSG00000123607,ENSG00000169432,ENSG00000163092,ENSG00000172318,ENSG00000152254,ENSG00000239474,ENSG00000091436,ENSG00000138430,ENSG00000138435,ENSG00000128656,ENSG00000116095,ENSG00000163510,ENSG00000061676,ENSG00000162999,ENSG00000163002,ENSG00000144369,ENSG00000163012,ENSG00000064989,ENSG00000003436,ENSG00000128694,ENSG00000198130,ENSG00000128641,ENSG00000196950,ENSG00000144395,ENSG00000187944,ENSG00000162944,ENSG00000247626,ENSG00000226124,ENSG00000196141,ENSG00000155749,ENSG00000144426,ENSG00000138443,ENSG00000163599,ENSG00000116117,ENSG00000114933,ENSG00000144410,ENSG00000118263,ENSG00000178385,ENSG00000118231,ENSG00000168582,ENSG00000188674,ENSG00000115020,ENSG00000144407,ENSG00000078018,ENSG00000115365,ENSG00000021826,ENSG00000144451,ENSG00000118242,ENSG00000115461,ENSG00000180871,ENSG00000163481,ENSG00000163482,ENSG00000135912,ENSG00000182698,ENSG00000116120,ENSG00000152049,ENSG00000135905,ENSG00000144460,ENSG00000135917,ENSG00000115009,ENSG00000123977,ENSG00000135899,ENSG00000185404,ENSG00000135898,ENSG00000115474,ENSG00000244122,ENSG00000144481,ENSG00000072080,ENSG00000144476,ENSG00000198612,ENSG00000163359,ENSG00000184182,ENSG00000258984,ENSG00000188542
TF	Factor: C/EBPgamma; motif: YTBATTTCARAAW	TF:M00622	0.0026683	6889	2635	1031	ENSG00000160973,ENSG00000169398,ENSG00000213563,ENSG00000022567,ENSG00000197363,ENSG00000196150,ENSG00000104499,ENSG00000179142,ENSG00000178896,ENSG00000179832,ENSG00000271698,ENSG00000147677,ENSG00000147679,ENSG00000164754,ENSG00000205002,ENSG00000164756,ENSG00000164758,ENSG00000164761,ENSG00000184374,ENSG00000064313,ENSG00000172164,ENSG00000136986,ENSG00000259305,ENSG00000165156,ENSG00000156802,ENSG00000104537,ENSG00000176853,ENSG00000214814,ENSG00000170873,ENSG00000180938,ENSG00000164961,ENSG00000156831,ENSG00000173334,ENSG00000168672,ENSG00000147697,ENSG00000153317,ENSG00000132294,ENSG00000132297,ENSG00000165071,ENSG00000042832,ENSG00000169436,ENSG00000108094,ENSG00000095794,ENSG00000177291,ENSG00000148513,ENSG00000198105,ENSG00000175395,ENSG00000075407,ENSG00000165733,ENSG00000196793,ENSG00000187783,ENSG00000107551,ENSG00000256574,ENSG00000204179,ENSG00000204176,ENSG00000189090,ENSG00000170324,ENSG00000128815,ENSG00000172538,ENSG00000177354,ENSG00000178645,ENSG00000177613,ENSG00000165471,ENSG00000150275,ENSG00000122952,ENSG00000151151,ENSG00000122873,ENSG00000108064,ENSG00000148541,ENSG00000227877,ENSG00000151150,ENSG00000170312,ENSG00000072422,ENSG00000196932,ENSG00000183346,ENSG00000150347,ENSG00000182010,ENSG00000181915,ENSG00000148572,ENSG00000183230,ENSG00000198739,ENSG00000108176,ENSG00000148634,ENSG00000179774,ENSG00000108187,ENSG00000096746,ENSG00000204130,ENSG00000060339,ENSG00000107625,ENSG00000165732,ENSG00000122862,ENSG00000122958,ENSG00000075073,ENSG00000099282,ENSG00000171224,ENSG00000156521,ENSG00000079332,ENSG00000180817,ENSG00000148734,ENSG00000180644,ENSG00000138316,ENSG00000166224,ENSG00000214688,ENSG00000197746,ENSG00000138315,ENSG00000166321,ENSG00000156042,ENSG00000138279,ENSG00000166343,ENSG00000176986,ENSG00000214655,ENSG00000156110,ENSG00000188716,ENSG00000165655,ENSG00000148655,ENSG00000148606,ENSG00000108179,ENSG00000253626,ENSG00000188199,ENSG00000228570,ENSG00000133678,ENSG00000189129,ENSG00000122359,ENSG00000178217,ENSG00000188373,ENSG00000204033,ENSG00000107771,ENSG00000173269,ENSG00000188100,ENSG00000184923,ENSG00000214562,ENSG00000138138,ENSG00000184719,ENSG00000204022,ENSG00000204021,ENSG00000204020,ENSG00000173239,ENSG00000138134,ENSG00000119922,ENSG00000119917,ENSG00000204010,ENSG00000185745,ENSG00000152778,ENSG00000152779,ENSG00000152782,ENSG00000148677,ENSG00000180628,ENSG00000174721,ENSG00000095564,ENSG00000107864,ENSG00000138160,ENSG00000138190,ENSG00000138180,ENSG00000186188,ENSG00000138207,ENSG00000095464,ENSG00000148690,ENSG00000108231,ENSG00000176273,ENSG00000119969,ENSG00000108242,ENSG00000165841,ENSG00000138109,ENSG00000138115,ENSG00000173124,ENSG00000107438,ENSG00000138185,ENSG00000270099,ENSG00000107447,ENSG00000095587,ENSG00000269891,ENSG00000213390,ENSG00000181274,ENSG00000203942,ENSG00000171160,ENSG00000155265,ENSG00000095713,ENSG00000119943,ENSG00000107521,ENSG00000172987,ENSG00000023839,ENSG00000120054,ENSG00000095485,ENSG00000075290,ENSG00000255339,ENSG00000166136,ENSG00000107829,ENSG00000107831,ENSG00000148840,ENSG00000077150,ENSG00000107874,ENSG00000171206,ENSG00000214435,ENSG00000138172,ENSG00000107960,ENSG00000065618,ENSG00000065621,ENSG00000120051,ENSG00000148700,ENSG00000119953,ENSG00000108055,ENSG00000203867,ENSG00000150593,ENSG00000119927,ENSG00000119913,ENSG00000197142,ENSG00000023041,ENSG00000151532,ENSG00000148737,ENSG00000197893,ENSG00000148735,ENSG00000095627,ENSG00000165816,ENSG00000099204,ENSG00000151553,ENSG00000182645,ENSG00000203837,ENSG00000175535,ENSG00000165863,ENSG00000107560,ENSG00000165669,ENSG00000120008,ENSG00000107672,ENSG00000254636,ENSG00000166033,ENSG00000183559,ENSG00000213185,ENSG00000203795,ENSG00000119965,ENSG00000154473,ENSG00000107902,ENSG00000258539,ENSG00000189319,ENSG00000203791,ENSG00000165660,ENSG00000019995,ENSG00000175029,ENSG00000175018,ENSG00000188690,ENSG00000089876,ENSG00000203780,ENSG00000154493,ENSG00000150760,ENSG00000180745,ENSG00000132334,ENSG00000237489,ENSG00000108010,ENSG00000176769,ENSG00000171813,ENSG00000151650,ENSG00000130640,ENSG00000198546,ENSG00000147535,ENSG00000175806,ENSG00000176731,ENSG00000184647,ENSG00000183638,ENSG00000171060,ENSG00000258724,ENSG00000147548,ENSG00000254093,ENSG00000171044,ENSG00000154319,ENSG00000133742,ENSG00000165046,ENSG00000154328,ENSG00000164879,ENSG00000104267,ENSG00000079459,ENSG00000147614,ENSG00000164893,ENSG00000123124,ENSG00000205882,ENSG00000233050,ENSG00000215343,ENSG00000176623,ENSG00000085719,ENSG00000232948,ENSG00000147526,ENSG00000185053,ENSG00000169499,ENSG00000176571,ENSG00000078579,ENSG00000155970,ENSG00000169495,ENSG00000104312,ENSG00000168615,ENSG00000104320,ENSG00000197140,ENSG00000129422,ENSG00000168619,ENSG00000155099,ENSG00000214954,ENSG00000147606,ENSG00000104755,ENSG00000104760,ENSG00000131203,ENSG00000188676,ENSG00000171428,ENSG00000156006,ENSG00000156011,ENSG00000164953,ENSG00000175445,ENSG00000036565,ENSG00000164951,ENSG00000164949,ENSG00000168546,ENSG00000265817,ENSG00000130227,ENSG00000158806,ENSG00000158815,ENSG00000158856,ENSG00000156170,ENSG00000070501,ENSG00000175895,ENSG00000156467,ENSG00000104371,ENSG00000168484,ENSG00000078668,ENSG00000147434,ENSG00000131931,ENSG00000168172,ENSG00000147649,ENSG00000254673,ENSG00000132561,ENSG00000132541,ENSG00000104356,ENSG00000104375,ENSG00000164920,ENSG00000253729,ENSG00000104738,ENSG00000132554,ENSG00000147669,ENSG00000169139,ENSG00000179388,ENSG00000019549,ENSG00000174226,ENSG00000168300,ENSG00000147488,ENSG00000023287,ENSG00000183729,ENSG00000159167,ENSG00000134028,ENSG00000104490,ENSG00000069206,ENSG00000104517,ENSG00000137547,ENSG00000164736,ENSG00000104237,ENSG00000147437,ENSG00000167904,ENSG00000137574,ENSG00000008988,ENSG00000172680,ENSG00000155097,ENSG00000164930,ENSG00000164933,ENSG00000164934,ENSG00000169122,ENSG00000167910,ENSG00000164935,ENSG00000104388,ENSG00000164830,ENSG00000177182,ENSG00000174429,ENSG00000154188,ENSG00000120526,ENSG00000171320,ENSG00000168078,ENSG00000147654,ENSG00000104442,ENSG00000134014,ENSG00000147642,ENSG00000164794,ENSG00000214050,ENSG00000147573,ENSG00000104290,ENSG00000012232,ENSG00000164796,ENSG00000147571,ENSG00000147576,ENSG00000169085,ENSG00000197892,ENSG00000104660,ENSG00000178125,ENSG00000253457,ENSG00000121022,ENSG00000104218,ENSG00000157168,ENSG00000137573,ENSG00000215262,ENSG00000104221,ENSG00000067167,ENSG00000169154,ENSG00000104313,ENSG00000175324,ENSG00000156735,ENSG00000147601,ENSG00000164764,ENSG00000147604,ENSG00000154589,ENSG00000104381,ENSG00000091656,ENSG00000164751,ENSG00000171033,ENSG00000104427,ENSG00000147586,ENSG00000076554,ENSG00000205189,ENSG00000164684,ENSG00000076641,ENSG00000147588,ENSG00000205186,ENSG00000170323,ENSG00000197416,ENSG00000104231,ENSG00000164695,ENSG00000184672,ENSG00000133739,ENSG00000183783,ENSG00000163285,ENSG00000145246,ENSG00000145244,ENSG00000163293,ENSG00000198515,ENSG00000074966,ENSG00000109180,ENSG00000109182,ENSG00000109184,ENSG00000188993,ENSG00000163071,ENSG00000145216,ENSG00000072201,ENSG00000134851,ENSG00000163440,ENSG00000250821,ENSG00000090989,ENSG00000109265,ENSG00000157426,ENSG00000174780,ENSG00000171476,ENSG00000084092,ENSG00000047315,ENSG00000163453,ENSG00000150471,ENSG00000205678,ENSG00000145241,ENSG00000035720,ENSG00000033178,ENSG00000109163,ENSG00000153802,ENSG00000187054,ENSG00000185873,ENSG00000087128,ENSG00000197888,ENSG00000196620,ENSG00000109181,ENSG00000135220,ENSG00000171234,ENSG00000213759,ENSG00000135226,ENSG00000156096,ENSG00000271271,ENSG00000173610,ENSG00000109193,ENSG00000126545,ENSG00000126549,ENSG00000205649,ENSG00000126550,ENSG00000187533,ENSG00000109205,ENSG00000181617,ENSG00000171209,ENSG00000145309,ENSG00000109208,ENSG00000171201,ENSG00000171199,ENSG00000171195,ENSG00000187689,ENSG00000178522,ENSG00000132464,ENSG00000132465,ENSG00000080493,ENSG00000145321,ENSG00000132466,ENSG00000163631,ENSG00000081051,ENSG00000079557,ENSG00000169435,ENSG00000163736,ENSG00000163735,ENSG00000081041,ENSG00000163738,ENSG00000124882,ENSG00000174808,ENSG00000163743,ENSG00000174796,ENSG00000174792,ENSG00000138757,ENSG00000169245,ENSG00000118804,ENSG00000138771,ENSG00000118816,ENSG00000138764,ENSG00000156234,ENSG00000138767,ENSG00000169288,ENSG00000163291,ENSG00000156269,ENSG00000196475,ENSG00000152784,ENSG00000197826,ENSG00000249242,ENSG00000138674,ENSG00000168152,ENSG00000189308,ENSG00000138663,ENSG00000173085,ENSG00000173083,ENSG00000163322,ENSG00000138639,ENSG00000163629,ENSG00000163633,ENSG00000198189,ENSG00000170502,ENSG00000152583,ENSG00000152591,ENSG00000152592,ENSG00000029559,ENSG00000152595,ENSG00000118785,ENSG00000118777,ENSG00000145337,ENSG00000138641,ENSG00000255072,ENSG00000138640,ENSG00000185477,ENSG00000145335,ENSG00000138722,ENSG00000184305,ENSG00000163104,ENSG00000163106,ENSG00000163110,ENSG00000138696,ENSG00000163114,ENSG00000163116,ENSG00000168785,ENSG00000198099,ENSG00000172955,ENSG00000187758,ENSG00000196616,ENSG00000248144,ENSG00000196344,ENSG00000138813,ENSG00000145331,ENSG00000138823,ENSG00000248713,ENSG00000109270,ENSG00000164032,ENSG00000145358,ENSG00000153064,ENSG00000109320,ENSG00000109323,ENSG00000164037,ENSG00000164038,ENSG00000164039,ENSG00000138778,ENSG00000168772,ENSG00000168769,ENSG00000138785,ENSG00000138780,ENSG00000168743,ENSG00000164022,ENSG00000138801,ENSG00000138796,ENSG00000109475,ENSG00000198856,ENSG00000005059,ENSG00000138794,ENSG00000205403,ENSG00000109534,ENSG00000180245,ENSG00000073331,ENSG00000145362,ENSG00000174607,ENSG00000174599,ENSG00000164100,ENSG00000145388,ENSG00000150961,ENSG00000172399,ENSG00000164096,ENSG00000145384,ENSG00000138741,ENSG00000138688,ENSG00000109471,ENSG00000138684,ENSG00000181004,ENSG00000170917,ENSG00000145375,ENSG00000164073,ENSG00000254535,ENSG00000151012,ENSG00000137463,ENSG00000109390,ENSG00000172007,ENSG00000145391,ENSG00000085871,ENSG00000153130,ENSG00000205301,ENSG00000179387,ENSG00000109436,ENSG00000109445,ENSG00000164136,ENSG00000109452,ENSG00000109458,ENSG00000197465,ENSG00000250361,ENSG00000170180,ENSG00000164162,ENSG00000170365,ENSG00000151612,ENSG00000120519,ENSG00000164168,ENSG00000234828,ENSG00000170390,ENSG00000181541,ENSG00000109686,ENSG00000164142,ENSG00000109670,ENSG00000170006,ENSG00000164144,ENSG00000137460,ENSG00000109654,ENSG00000137462,ENSG00000145423,ENSG00000171564,ENSG00000171560,ENSG00000121207,ENSG00000151962,ENSG00000164116,ENSG00000151790,ENSG00000256043,ENSG00000164125,ENSG00000171509,ENSG00000052795,ENSG00000164123,ENSG00000168843,ENSG00000164129,ENSG00000151005,ENSG00000248771,ENSG00000248329,ENSG00000250374,ENSG00000229894,ENSG00000052802,ENSG00000196104,ENSG00000109511,ENSG00000137628,ENSG00000129116,ENSG00000109572,ENSG00000164106,ENSG00000164117,ENSG00000164118,ENSG00000164120,ENSG00000168594,ENSG00000150625,ENSG00000150628,ENSG00000164122,ENSG00000109674,ENSG00000151718,ENSG00000164303,ENSG00000168310,ENSG00000164306,ENSG00000151726,ENSG00000109771,ENSG00000186352,ENSG00000109775,ENSG00000205129,ENSG00000168491,ENSG00000154556,ENSG00000109794,ENSG00000164344,ENSG00000088926,ENSG00000179046,ENSG00000028116,ENSG00000115421,ENSG00000162927,ENSG00000162928,ENSG00000162929,ENSG00000173163,ENSG00000186889,ENSG00000115504,ENSG00000143951,ENSG00000014641,ENSG00000143952,ENSG00000138071,ENSG00000143995,ENSG00000221823,ENSG00000115956,ENSG00000204923,ENSG00000169621,ENSG00000163217,ENSG00000183607,ENSG00000169605,ENSG00000196975,ENSG00000087338,ENSG00000124380,ENSG00000059728,ENSG00000244617,ENSG00000116001,ENSG00000143977,ENSG00000163235,ENSG00000075340,ENSG00000183733,ENSG00000258881,ENSG00000144043,ENSG00000124357,ENSG00000124383,ENSG00000075292,ENSG00000144036,ENSG00000135617,ENSG00000135624,ENSG00000163013,ENSG00000187833,ENSG00000124356,ENSG00000163017,ENSG00000204843,ENSG00000159239,ENSG00000005448,ENSG00000115274,ENSG00000115275,ENSG00000135637,ENSG00000115282,ENSG00000115350,ENSG00000115363,ENSG00000143954,ENSG00000172016,ENSG00000066032,ENSG00000162951,ENSG00000152284,ENSG00000152291,ENSG00000152292,ENSG00000118640,ENSG00000168890,ENSG00000168878,ENSG00000115523,ENSG00000168874,ENSG00000068654,ENSG00000132300,ENSG00000132305,ENSG00000132313,ENSG00000185304,ENSG00000172086,ENSG00000163586,ENSG00000155066,ENSG00000174501,ENSG00000188886,ENSG00000144028,ENSG00000198885,ENSG00000114982,ENSG00000168754,ENSG00000115073,ENSG00000228486,ENSG00000075568,ENSG00000183513,ENSG00000071073,ENSG00000196872,ENSG00000273045,ENSG00000241962,ENSG00000158411,ENSG00000185414,ENSG00000115526,ENSG00000158435,ENSG00000163162,ENSG00000115598,ENSG00000115602,ENSG00000115604,ENSG00000115607,ENSG00000180251,ENSG00000170417,ENSG00000135973,ENSG00000135966,ENSG00000135974,ENSG00000115641,ENSG00000071051,ENSG00000115652,ENSG00000144057,ENSG00000196228,ENSG00000169756,ENSG00000153201,ENSG00000135960,ENSG00000256977,ENSG00000144061,ENSG00000257207,ENSG00000256671,ENSG00000153107,ENSG00000144161,ENSG00000144130,ENSG00000115008,ENSG00000125538,ENSG00000125571,ENSG00000136696,ENSG00000136695,ENSG00000136689,ENSG00000184492,ENSG00000115091,ENSG00000019169,ENSG00000186132,ENSG00000155368,ENSG00000163075,ENSG00000115112,ENSG00000074054,ENSG00000211460,ENSG00000155052,ENSG00000237524,ENSG00000169967,ENSG00000115718,ENSG00000163166,ENSG00000173349,ENSG00000144231,ENSG00000144233,ENSG00000136731,ENSG00000222014,ENSG00000152093,ENSG00000136698,ENSG00000178171,ENSG00000233087,ENSG00000163046,ENSG00000176771,ENSG00000153086,ENSG00000082258,ENSG00000048991,ENSG00000144224,ENSG00000115850,ENSG00000121966,ENSG00000144227,ENSG00000115919,ENSG00000075884,ENSG00000135999,ENSG00000150556,ENSG00000187123,ENSG00000115963,ENSG00000184898,ENSG00000123609,ENSG00000123610,ENSG00000080345,ENSG00000162980,ENSG00000182389,ENSG00000115159,ENSG00000136542,ENSG00000136541,ENSG00000115165,ENSG00000115170,ENSG00000007001,ENSG00000153237,ENSG00000144283,ENSG00000163331,ENSG00000196151,ENSG00000153246,ENSG00000115221,ENSG00000136560,ENSG00000136535,ENSG00000144290,ENSG00000115263,ENSG00000115271,ENSG00000184611,ENSG00000182263,ENSG00000082438,ENSG00000169507,ENSG00000153253,ENSG00000136531,ENSG00000178662,ENSG00000136546,ENSG00000172318,ENSG00000152253,ENSG00000152254,ENSG00000073734,ENSG00000239474,ENSG00000138399,ENSG00000138398,ENSG00000154479,ENSG00000144362,ENSG00000213160,ENSG00000144357,ENSG00000204334,ENSG00000071967,ENSG00000077380,ENSG00000128708,ENSG00000172878,ENSG00000144354,ENSG00000138433,ENSG00000144306,ENSG00000115935,ENSG00000138435,ENSG00000128656,ENSG00000154518,ENSG00000174279,ENSG00000128710,ENSG00000170166,ENSG00000170144,ENSG00000116044,ENSG00000204311,ENSG00000079150,ENSG00000116095,ENSG00000155657,ENSG00000163492,ENSG00000187231,ENSG00000163510,ENSG00000188452,ENSG00000138434,ENSG00000077232,ENSG00000162999,ENSG00000163002,ENSG00000065548,ENSG00000138448,ENSG00000064989,ENSG00000003436,ENSG00000168542,ENSG00000204262,ENSG00000151687,ENSG00000128699,ENSG00000064933,ENSG00000138379,ENSG00000198130,ENSG00000151689,ENSG00000189362,ENSG00000138378,ENSG00000144395,ENSG00000187944,ENSG00000197121,ENSG00000115540,ENSG00000162944,ENSG00000152430,ENSG00000115896,ENSG00000226124,ENSG00000178074,ENSG00000196141,ENSG00000163535,ENSG00000138356,ENSG00000115942,ENSG00000155749,ENSG00000138395,ENSG00000182329,ENSG00000055044,ENSG00000138439,ENSG00000163596,ENSG00000138442,ENSG00000144426,ENSG00000173166,ENSG00000178562,ENSG00000163599,ENSG00000163600,ENSG00000118257,ENSG00000183671,ENSG00000204186,ENSG00000114948,ENSG00000235118,ENSG00000232125,ENSG00000144410,ENSG00000118260,ENSG00000118231,ENSG00000168582,ENSG00000115020,ENSG00000078018,ENSG00000197713,ENSG00000144445,ENSG00000115361,ENSG00000115365,ENSG00000174453,ENSG00000144452,ENSG00000118242,ENSG00000115425,ENSG00000163449,ENSG00000144583,ENSG00000197756,ENSG00000118245,ENSG00000180871,ENSG00000163466,ENSG00000127838,ENSG00000135926,ENSG00000018280,ENSG00000115556,ENSG00000181378,ENSG00000135924,ENSG00000144591,ENSG00000116120,ENSG00000123983,ENSG00000152049,ENSG00000171951,ENSG00000085449,ENSG00000135919,ENSG00000124019,ENSG00000135905,ENSG00000144460,ENSG00000144468,ENSG00000081052,ENSG00000168955,ENSG00000042304,ENSG00000115009,ENSG00000123977,ENSG00000163053,ENSG00000185404,ENSG00000067066,ENSG00000204128,ENSG00000173692,ENSG00000135914,ENSG00000135931,ENSG00000144524,ENSG00000144535,ENSG00000163295,ENSG00000204120,ENSG00000115474,ENSG00000182600,ENSG00000168918,ENSG00000077044,ENSG00000085982,ENSG00000241635,ENSG00000241119,ENSG00000244122,ENSG00000167165,ENSG00000244474,ENSG00000243135,ENSG00000144481,ENSG00000072080,ENSG00000144476,ENSG00000163359,ENSG00000177483,ENSG00000132323,ENSG00000178623,ENSG00000172482,ENSG00000168397,ENSG00000188389
TF	Factor: HNF-3alpha; motif: WRWGTAAAYA	TF:M08764	0.00284141	3898	2635	614	ENSG00000226490,ENSG00000171045,ENSG00000196150,ENSG00000182307,ENSG00000185730,ENSG00000183309,ENSG00000186583,ENSG00000179091,ENSG00000185122,ENSG00000164754,ENSG00000205002,ENSG00000164756,ENSG00000164758,ENSG00000182197,ENSG00000172164,ENSG00000170961,ENSG00000259305,ENSG00000156802,ENSG00000175946,ENSG00000180938,ENSG00000173334,ENSG00000168672,ENSG00000136997,ENSG00000042832,ENSG00000104419,ENSG00000177291,ENSG00000148513,ENSG00000256892,ENSG00000198105,ENSG00000175395,ENSG00000196693,ENSG00000169813,ENSG00000165507,ENSG00000165406,ENSG00000172671,ENSG00000170324,ENSG00000128805,ENSG00000172538,ENSG00000204161,ENSG00000178645,ENSG00000197444,ENSG00000188611,ENSG00000249860,ENSG00000122870,ENSG00000165443,ENSG00000227877,ENSG00000151150,ENSG00000170312,ENSG00000150347,ENSG00000148572,ENSG00000165476,ENSG00000108176,ENSG00000198954,ENSG00000156510,ENSG00000180817,ENSG00000148734,ENSG00000148730,ENSG00000166224,ENSG00000166228,ENSG00000198246,ENSG00000107742,ENSG00000138303,ENSG00000138308,ENSG00000166321,ENSG00000122882,ENSG00000138286,ENSG00000156042,ENSG00000107758,ENSG00000166348,ENSG00000214655,ENSG00000188716,ENSG00000185303,ENSG00000122852,ENSG00000188199,ENSG00000228570,ENSG00000170788,ENSG00000133665,ENSG00000122378,ENSG00000148600,ENSG00000184923,ENSG00000214562,ENSG00000138138,ENSG00000204022,ENSG00000204020,ENSG00000152766,ENSG00000138134,ENSG00000026103,ENSG00000148688,ENSG00000148677,ENSG00000180628,ENSG00000138160,ENSG00000187553,ENSG00000138207,ENSG00000138193,ENSG00000119969,ENSG00000165841,ENSG00000138115,ENSG00000197430,ENSG00000077147,ENSG00000165879,ENSG00000181274,ENSG00000155252,ENSG00000203942,ENSG00000107521,ENSG00000119946,ENSG00000023839,ENSG00000120054,ENSG00000255339,ENSG00000166136,ENSG00000095539,ENSG00000107816,ENSG00000186862,ENSG00000107819,ENSG00000107831,ENSG00000166189,ENSG00000107859,ENSG00000107862,ENSG00000173915,ENSG00000065618,ENSG00000156384,ENSG00000197748,ENSG00000065621,ENSG00000148841,ENSG00000108018,ENSG00000119950,ENSG00000119953,ENSG00000108055,ENSG00000203867,ENSG00000119913,ENSG00000148702,ENSG00000197893,ENSG00000095627,ENSG00000099204,ENSG00000151892,ENSG00000187021,ENSG00000165672,ENSG00000107672,ENSG00000138152,ENSG00000187908,ENSG00000183559,ENSG00000138161,ENSG00000179988,ENSG00000188816,ENSG00000175029,ENSG00000175018,ENSG00000107949,ENSG00000154493,ENSG00000180745,ENSG00000132334,ENSG00000170430,ENSG00000148814,ENSG00000197177,ENSG00000258724,ENSG00000254093,ENSG00000171044,ENSG00000079459,ENSG00000147614,ENSG00000226430,ENSG00000085719,ENSG00000170289,ENSG00000250305,ENSG00000185053,ENSG00000104723,ENSG00000176571,ENSG00000078579,ENSG00000104219,ENSG00000104325,ENSG00000168619,ENSG00000147606,ENSG00000104760,ENSG00000131203,ENSG00000188676,ENSG00000176907,ENSG00000104763,ENSG00000205133,ENSG00000171428,ENSG00000156011,ENSG00000104611,ENSG00000164944,ENSG00000130227,ENSG00000083168,ENSG00000104413,ENSG00000175305,ENSG00000070501,ENSG00000147434,ENSG00000147649,ENSG00000197181,ENSG00000104361,ENSG00000164920,ENSG00000132554,ENSG00000156509,ENSG00000147669,ENSG00000168333,ENSG00000147481,ENSG00000174226,ENSG00000173535,ENSG00000042980,ENSG00000104490,ENSG00000048392,ENSG00000104517,ENSG00000137547,ENSG00000104237,ENSG00000147437,ENSG00000164930,ENSG00000164934,ENSG00000120907,ENSG00000169122,ENSG00000164935,ENSG00000120903,ENSG00000164830,ENSG00000168077,ENSG00000174417,ENSG00000120533,ENSG00000205038,ENSG00000168078,ENSG00000137561,ENSG00000172817,ENSG00000147570,ENSG00000186918,ENSG00000214050,ENSG00000104290,ENSG00000164796,ENSG00000147576,ENSG00000120875,ENSG00000157110,ENSG00000178125,ENSG00000253457,ENSG00000172733,ENSG00000165392,ENSG00000157168,ENSG00000066777,ENSG00000129696,ENSG00000198042,ENSG00000133874,ENSG00000067167,ENSG00000147592,ENSG00000221947,ENSG00000104313,ENSG00000091656,ENSG00000104427,ENSG00000205189,ENSG00000076641,ENSG00000205186,ENSG00000197416,ENSG00000184672,ENSG00000151806,ENSG00000074966,ENSG00000182223,ENSG00000163071,ENSG00000072201,ENSG00000134853,ENSG00000128039,ENSG00000134851,ENSG00000174799,ENSG00000196503,ENSG00000171476,ENSG00000205678,ENSG00000145241,ENSG00000035720,ENSG00000153802,ENSG00000187054,ENSG00000083896,ENSG00000087128,ENSG00000196620,ENSG00000109181,ENSG00000135220,ENSG00000213759,ENSG00000135226,ENSG00000156096,ENSG00000173610,ENSG00000109193,ENSG00000126545,ENSG00000135222,ENSG00000126549,ENSG00000205649,ENSG00000126550,ENSG00000187533,ENSG00000109205,ENSG00000181617,ENSG00000171209,ENSG00000171199,ENSG00000187689,ENSG00000132464,ENSG00000132465,ENSG00000163626,ENSG00000169435,ENSG00000169429,ENSG00000124875,ENSG00000163739,ENSG00000163735,ENSG00000163734,ENSG00000174808,ENSG00000174792,ENSG00000138757,ENSG00000138755,ENSG00000169245,ENSG00000138750,ENSG00000189157,ENSG00000272414,ENSG00000138767,ENSG00000163291,ENSG00000152784,ENSG00000138675,ENSG00000168152,ENSG00000138639,ENSG00000170509,ENSG00000198189,ENSG00000170502,ENSG00000152591,ENSG00000152595,ENSG00000138641,ENSG00000180346,ENSG00000138722,ENSG00000163104,ENSG00000163106,ENSG00000163110,ENSG00000163116,ENSG00000151247,ENSG00000187758,ENSG00000196616,ENSG00000248144,ENSG00000196344,ENSG00000070190,ENSG00000145358,ENSG00000153064,ENSG00000109323,ENSG00000145354,ENSG00000164037,ENSG00000164038,ENSG00000168772,ENSG00000168769,ENSG00000164022,ENSG00000164023,ENSG00000180245,ENSG00000183423,ENSG00000138792,ENSG00000164093,ENSG00000174749,ENSG00000138660,ENSG00000145365,ENSG00000073331,ENSG00000145362,ENSG00000138653,ENSG00000270394,ENSG00000145384,ENSG00000050730,ENSG00000138688,ENSG00000164113,ENSG00000109471,ENSG00000138684,ENSG00000164066,ENSG00000138709,ENSG00000254535,ENSG00000109381,ENSG00000109390,ENSG00000085871,ENSG00000196782,ENSG00000153132,ENSG00000109445,ENSG00000197465,ENSG00000250361,ENSG00000170180,ENSG00000164162,ENSG00000164163,ENSG00000151611,ENSG00000237136,ENSG00000137473,ENSG00000151617,ENSG00000164168,ENSG00000164169,ENSG00000109686,ENSG00000189099,ENSG00000164142,ENSG00000109670,ENSG00000170006,ENSG00000164144,ENSG00000137460,ENSG00000137462,ENSG00000164114,ENSG00000145431,ENSG00000171509,ENSG00000164128,ENSG00000145416,ENSG00000248771,ENSG00000248329,ENSG00000181381,ENSG00000145439,ENSG00000056050,ENSG00000164104,ENSG00000164117,ENSG00000164118,ENSG00000168594,ENSG00000150625,ENSG00000150628,ENSG00000164122,ENSG00000129187,ENSG00000182552,ENSG00000168538,ENSG00000173320,ENSG00000151725,ENSG00000151726,ENSG00000187821,ENSG00000154553,ENSG00000109794,ENSG00000164344,ENSG00000272297,ENSG00000168412,ENSG00000179059,ENSG00000109536,ENSG00000115464,ENSG00000119844,ENSG00000011523,ENSG00000198369,ENSG00000143971,ENSG00000119865,ENSG00000115956,ENSG00000204923,ENSG00000169621,ENSG00000163217,ENSG00000183607,ENSG00000169604,ENSG00000115977,ENSG00000124380,ENSG00000116001,ENSG00000116039,ENSG00000124357,ENSG00000124374,ENSG00000144036,ENSG00000144048,ENSG00000187833,ENSG00000114956,ENSG00000065911,ENSG00000188687,ENSG00000204822,ENSG00000159374,ENSG00000115363,ENSG00000115364,ENSG00000163541,ENSG00000152291,ENSG00000168899,ENSG00000132305,ENSG00000115561,ENSG00000163586,ENSG00000172071,ENSG00000233757,ENSG00000115042,ENSG00000186281,ENSG00000084090,ENSG00000121152,ENSG00000114982,ENSG00000158158,ENSG00000168763,ENSG00000115085,ENSG00000040933,ENSG00000135951,ENSG00000175874,ENSG00000196460,ENSG00000115607,ENSG00000115616,ENSG00000198914,ENSG00000135972,ENSG00000198203,ENSG00000198075,ENSG00000186522,ENSG00000169629,ENSG00000144136,ENSG00000125571,ENSG00000163075,ENSG00000088179,ENSG00000115109,ENSG00000115112,ENSG00000155438,ENSG00000211460,ENSG00000136732,ENSG00000169967,ENSG00000115718,ENSG00000144233,ENSG00000152093,ENSG00000136698,ENSG00000222038,ENSG00000136002,ENSG00000163046,ENSG00000176771,ENSG00000176601,ENSG00000115850,ENSG00000115919,ENSG00000169554,ENSG00000135999,ENSG00000123609,ENSG00000080345,ENSG00000162980,ENSG00000182389,ENSG00000115159,ENSG00000136541,ENSG00000196151,ENSG00000136536,ENSG00000115221,ENSG00000136560,ENSG00000115233,ENSG00000144290,ENSG00000197635,ENSG00000078098,ENSG00000182263,ENSG00000082438,ENSG00000153253,ENSG00000136531,ENSG00000123607,ENSG00000169432,ENSG00000172318,ENSG00000163072,ENSG00000073734,ENSG00000073737,ENSG00000239474,ENSG00000138399,ENSG00000154479,ENSG00000144362,ENSG00000213160,ENSG00000138385,ENSG00000138382,ENSG00000071909,ENSG00000115806,ENSG00000115840,ENSG00000172878,ENSG00000144355,ENSG00000152256,ENSG00000144354,ENSG00000217236,ENSG00000138433,ENSG00000144306,ENSG00000115966,ENSG00000128655,ENSG00000079156,ENSG00000155657,ENSG00000144331,ENSG00000150722,ENSG00000115252,ENSG00000163002,ENSG00000064989,ENSG00000003436,ENSG00000144366,ENSG00000204262,ENSG00000128699,ENSG00000151689,ENSG00000189362,ENSG00000138386,ENSG00000115415,ENSG00000196950,ENSG00000144395,ENSG00000119041,ENSG00000187944,ENSG00000065413,ENSG00000115520,ENSG00000115540,ENSG00000115896,ENSG00000119042,ENSG00000226124,ENSG00000138356,ENSG00000013441,ENSG00000240344,ENSG00000196290,ENSG00000155744,ENSG00000119013,ENSG00000003402,ENSG00000003400,ENSG00000064012,ENSG00000155755,ENSG00000082126,ENSG00000138395,ENSG00000163596,ENSG00000178562,ENSG00000163600,ENSG00000023228,ENSG00000114942,ENSG00000232125,ENSG00000118263,ENSG00000178385,ENSG00000115020,ENSG00000078018,ENSG00000115361,ENSG00000030419,ENSG00000144451,ENSG00000115425,ENSG00000163449,ENSG00000138375,ENSG00000118245,ENSG00000163482,ENSG00000135912,ENSG00000135925,ENSG00000181378,ENSG00000115649,ENSG00000144567,ENSG00000158552,ENSG00000116106,ENSG00000135919,ENSG00000135917,ENSG00000115009,ENSG00000123977,ENSG00000135899,ENSG00000185404,ENSG00000067066,ENSG00000156973,ENSG00000240224,ENSG00000243135,ENSG00000185038,ENSG00000123485,ENSG00000072080,ENSG00000130147,ENSG00000168505,ENSG00000144476,ENSG00000132330,ENSG00000154252,ENSG00000204099,ENSG00000188011,ENSG00000216921
TF	Factor: LBX2; motif: CTNRANSTAATTA; match class: 1	TF:M04383_1	0.00288115	2462	2635	407	ENSG00000167656,ENSG00000183309,ENSG00000186583,ENSG00000164754,ENSG00000172167,ENSG00000156787,ENSG00000147689,ENSG00000165156,ENSG00000170881,ENSG00000168672,ENSG00000132294,ENSG00000253117,ENSG00000198105,ENSG00000175395,ENSG00000150201,ENSG00000187783,ENSG00000172671,ENSG00000204161,ENSG00000178645,ENSG00000188611,ENSG00000177613,ENSG00000249860,ENSG00000122873,ENSG00000108064,ENSG00000183346,ENSG00000138311,ENSG00000171988,ENSG00000183230,ENSG00000108176,ENSG00000156502,ENSG00000042286,ENSG00000148734,ENSG00000172731,ENSG00000166220,ENSG00000148719,ENSG00000107745,ENSG00000138308,ENSG00000138286,ENSG00000166343,ENSG00000172586,ENSG00000166507,ENSG00000035403,ENSG00000151224,ENSG00000107789,ENSG00000184719,ENSG00000204021,ENSG00000173239,ENSG00000152766,ENSG00000138134,ENSG00000119917,ENSG00000204010,ENSG00000138160,ENSG00000165841,ENSG00000095585,ENSG00000155256,ENSG00000023839,ENSG00000166197,ENSG00000119915,ENSG00000156374,ENSG00000148835,ENSG00000148843,ENSG00000148700,ENSG00000119953,ENSG00000108055,ENSG00000119927,ENSG00000197142,ENSG00000148735,ENSG00000198924,ENSG00000196865,ENSG00000203837,ENSG00000186795,ENSG00000165672,ENSG00000203805,ENSG00000187908,ENSG00000213185,ENSG00000203795,ENSG00000119965,ENSG00000175029,ENSG00000175018,ENSG00000214285,ENSG00000180745,ENSG00000148773,ENSG00000130649,ENSG00000225899,ENSG00000176731,ENSG00000183638,ENSG00000258724,ENSG00000254093,ENSG00000133742,ENSG00000147614,ENSG00000147613,ENSG00000164893,ENSG00000215343,ENSG00000223443,ENSG00000176623,ENSG00000164741,ENSG00000164743,ENSG00000104723,ENSG00000176571,ENSG00000156103,ENSG00000104312,ENSG00000003989,ENSG00000168619,ENSG00000176907,ENSG00000104763,ENSG00000156006,ENSG00000158669,ENSG00000147408,ENSG00000183808,ENSG00000104413,ENSG00000156467,ENSG00000168484,ENSG00000168575,ENSG00000176209,ENSG00000147434,ENSG00000156482,ENSG00000104375,ENSG00000164919,ENSG00000147669,ENSG00000104450,ENSG00000147481,ENSG00000174226,ENSG00000147485,ENSG00000173535,ENSG00000173530,ENSG00000147457,ENSG00000134013,ENSG00000147488,ENSG00000082556,ENSG00000159167,ENSG00000042980,ENSG00000104490,ENSG00000104237,ENSG00000147437,ENSG00000155087,ENSG00000184661,ENSG00000221914,ENSG00000172680,ENSG00000167910,ENSG00000171316,ENSG00000164830,ENSG00000174429,ENSG00000147419,ENSG00000174417,ENSG00000179041,ENSG00000133872,ENSG00000178125,ENSG00000253457,ENSG00000172728,ENSG00000046889,ENSG00000165084,ENSG00000215262,ENSG00000154582,ENSG00000104369,ENSG00000137558,ENSG00000170323,ENSG00000177752,ENSG00000151806,ENSG00000151834,ENSG00000109182,ENSG00000188993,ENSG00000250821,ENSG00000145241,ENSG00000035720,ENSG00000033178,ENSG00000109163,ENSG00000198092,ENSG00000196620,ENSG00000135220,ENSG00000171234,ENSG00000271271,ENSG00000173610,ENSG00000109193,ENSG00000126550,ENSG00000109205,ENSG00000181617,ENSG00000145309,ENSG00000109208,ENSG00000132464,ENSG00000132465,ENSG00000018189,ENSG00000056291,ENSG00000156140,ENSG00000169429,ENSG00000109321,ENSG00000174792,ENSG00000138755,ENSG00000169245,ENSG00000169248,ENSG00000138771,ENSG00000189308,ENSG00000138663,ENSG00000109339,ENSG00000163629,ENSG00000145283,ENSG00000163633,ENSG00000170509,ENSG00000152583,ENSG00000152592,ENSG00000177432,ENSG00000185477,ENSG00000184305,ENSG00000163106,ENSG00000138698,ENSG00000151247,ENSG00000196616,ENSG00000248144,ENSG00000196344,ENSG00000138813,ENSG00000145331,ENSG00000138823,ENSG00000109320,ENSG00000164022,ENSG00000155016,ENSG00000138795,ENSG00000109475,ENSG00000205403,ENSG00000180245,ENSG00000164093,ENSG00000138660,ENSG00000180801,ENSG00000174599,ENSG00000164100,ENSG00000145390,ENSG00000164096,ENSG00000145384,ENSG00000138738,ENSG00000050730,ENSG00000123737,ENSG00000145386,ENSG00000164113,ENSG00000181004,ENSG00000151475,ENSG00000189184,ENSG00000109390,ENSG00000179387,ENSG00000153147,ENSG00000250361,ENSG00000170180,ENSG00000164162,ENSG00000164163,ENSG00000151611,ENSG00000237136,ENSG00000234828,ENSG00000181541,ENSG00000164142,ENSG00000197410,ENSG00000171557,ENSG00000256394,ENSG00000145431,ENSG00000168843,ENSG00000145414,ENSG00000151005,ENSG00000145416,ENSG00000248771,ENSG00000248329,ENSG00000183439,ENSG00000109511,ENSG00000129116,ENSG00000145439,ENSG00000164118,ENSG00000168594,ENSG00000150625,ENSG00000150627,ENSG00000164122,ENSG00000186352,ENSG00000205129,ENSG00000164342,ENSG00000164344,ENSG00000088926,ENSG00000205097,ENSG00000028116,ENSG00000115392,ENSG00000115421,ENSG00000243667,ENSG00000169621,ENSG00000163217,ENSG00000183607,ENSG00000115977,ENSG00000244617,ENSG00000115998,ENSG00000183733,ENSG00000116031,ENSG00000144031,ENSG00000144036,ENSG00000135631,ENSG00000144048,ENSG00000114956,ENSG00000188687,ENSG00000204843,ENSG00000159374,ENSG00000115363,ENSG00000115423,ENSG00000042445,ENSG00000115459,ENSG00000132305,ENSG00000214336,ENSG00000153574,ENSG00000233757,ENSG00000144010,ENSG00000144015,ENSG00000188886,ENSG00000163121,ENSG00000114988,ENSG00000168658,ENSG00000183513,ENSG00000115446,ENSG00000071073,ENSG00000144218,ENSG00000071082,ENSG00000158435,ENSG00000196460,ENSG00000135953,ENSG00000135972,ENSG00000115641,ENSG00000169756,ENSG00000144061,ENSG00000169629,ENSG00000125630,ENSG00000136694,ENSG00000088205,ENSG00000125629,ENSG00000155438,ENSG00000136709,ENSG00000222038,ENSG00000153086,ENSG00000082258,ENSG00000115919,ENSG00000121964,ENSG00000183091,ENSG00000153250,ENSG00000136535,ENSG00000115263,ENSG00000182263,ENSG00000115290,ENSG00000153253,ENSG00000178662,ENSG00000144285,ENSG00000136546,ENSG00000172318,ENSG00000073737,ENSG00000144357,ENSG00000128708,ENSG00000115844,ENSG00000138433,ENSG00000154518,ENSG00000170144,ENSG00000128655,ENSG00000155636,ENSG00000163510,ENSG00000077232,ENSG00000170396,ENSG00000188738,ENSG00000065548,ENSG00000064989,ENSG00000003436,ENSG00000168542,ENSG00000138449,ENSG00000151687,ENSG00000168497,ENSG00000138411,ENSG00000119041,ENSG00000187944,ENSG00000162944,ENSG00000003402,ENSG00000064012,ENSG00000082126,ENSG00000163596,ENSG00000144426,ENSG00000163599,ENSG00000235118,ENSG00000163254,ENSG00000168582,ENSG00000078018,ENSG00000144445,ENSG00000168530,ENSG00000144451,ENSG00000174453,ENSG00000163464,ENSG00000135929,ENSG00000163521,ENSG00000115661,ENSG00000135924,ENSG00000135903,ENSG00000116120,ENSG00000124003,ENSG00000171951,ENSG00000085449,ENSG00000135919,ENSG00000169031,ENSG00000168955,ENSG00000135917,ENSG00000123977,ENSG00000135899,ENSG00000135898,ENSG00000173692,ENSG00000115474,ENSG00000130561,ENSG00000240224,ENSG00000123485,ENSG00000182177,ENSG00000132321,ENSG00000071677,ENSG00000124839,ENSG00000177483,ENSG00000122085,ENSG00000176720
TF	Factor: En-2; motif: NTCRTTARN	TF:M10858	0.00300929	9166	2635	1339	ENSG00000160972,ENSG00000169398,ENSG00000213563,ENSG00000147676,ENSG00000196378,ENSG00000105339,ENSG00000197363,ENSG00000196150,ENSG00000167653,ENSG00000160886,ENSG00000170631,ENSG00000182307,ENSG00000197353,ENSG00000167656,ENSG00000160882,ENSG00000250571,ENSG00000185730,ENSG00000104524,ENSG00000104522,ENSG00000255181,ENSG00000181085,ENSG00000071894,ENSG00000104447,ENSG00000147677,ENSG00000147679,ENSG00000164756,ENSG00000182197,ENSG00000164761,ENSG00000136982,ENSG00000172172,ENSG00000172167,ENSG00000178764,ENSG00000147689,ENSG00000259305,ENSG00000165156,ENSG00000156802,ENSG00000104537,ENSG00000214814,ENSG00000164983,ENSG00000164961,ENSG00000156831,ENSG00000147697,ENSG00000153310,ENSG00000153317,ENSG00000132294,ENSG00000253117,ENSG00000132297,ENSG00000184156,ENSG00000129292,ENSG00000042832,ENSG00000155926,ENSG00000066827,ENSG00000147724,ENSG00000169436,ENSG00000167632,ENSG00000198105,ENSG00000175395,ENSG00000075407,ENSG00000196693,ENSG00000150201,ENSG00000169813,ENSG00000243660,ENSG00000187783,ENSG00000107551,ENSG00000165507,ENSG00000165512,ENSG00000256574,ENSG00000165406,ENSG00000172661,ENSG00000204179,ENSG00000204175,ENSG00000204174,ENSG00000107643,ENSG00000128815,ENSG00000165633,ENSG00000204161,ENSG00000099290,ENSG00000188611,ENSG00000148584,ENSG00000185532,ENSG00000107984,ENSG00000165471,ENSG00000150275,ENSG00000249860,ENSG00000122952,ENSG00000122873,ENSG00000108064,ENSG00000165443,ENSG00000148541,ENSG00000165449,ENSG00000227877,ENSG00000108091,ENSG00000151150,ENSG00000170312,ENSG00000072422,ENSG00000183346,ENSG00000150347,ENSG00000138311,ENSG00000181915,ENSG00000148572,ENSG00000183230,ENSG00000148634,ENSG00000138347,ENSG00000179774,ENSG00000108187,ENSG00000096746,ENSG00000122912,ENSG00000138336,ENSG00000060339,ENSG00000107625,ENSG00000198954,ENSG00000156515,ENSG00000075073,ENSG00000099284,ENSG00000042286,ENSG00000156521,ENSG00000148730,ENSG00000166220,ENSG00000166224,ENSG00000166228,ENSG00000197746,ENSG00000107742,ENSG00000138303,ENSG00000166295,ENSG00000148719,ENSG00000138315,ENSG00000138308,ENSG00000122884,ENSG00000166321,ENSG00000213551,ENSG00000182180,ENSG00000156042,ENSG00000138279,ENSG00000166343,ENSG00000107758,ENSG00000177791,ENSG00000166317,ENSG00000172586,ENSG00000166507,ENSG00000122861,ENSG00000035403,ENSG00000156110,ENSG00000156650,ENSG00000188716,ENSG00000156113,ENSG00000148606,ENSG00000138326,ENSG00000253626,ENSG00000185303,ENSG00000122852,ENSG00000133678,ENSG00000189129,ENSG00000122359,ENSG00000151224,ENSG00000122378,ENSG00000185737,ENSG00000165678,ENSG00000188373,ENSG00000204033,ENSG00000148604,ENSG00000062650,ENSG00000148671,ENSG00000198682,ENSG00000138138,ENSG00000227268,ENSG00000171862,ENSG00000204022,ENSG00000182333,ENSG00000204021,ENSG00000204020,ENSG00000173239,ENSG00000152766,ENSG00000107796,ENSG00000026103,ENSG00000204010,ENSG00000185745,ENSG00000152782,ENSG00000138182,ENSG00000148680,ENSG00000148688,ENSG00000119938,ENSG00000107854,ENSG00000095564,ENSG00000138160,ENSG00000138190,ENSG00000138119,ENSG00000186188,ENSG00000148690,ENSG00000138115,ENSG00000107438,ENSG00000095637,ENSG00000059573,ENSG00000119977,ENSG00000138185,ENSG00000270099,ENSG00000188649,ENSG00000095585,ENSG00000107447,ENSG00000197430,ENSG00000095587,ENSG00000155629,ENSG00000269891,ENSG00000213390,ENSG00000052749,ENSG00000171311,ENSG00000171307,ENSG00000155229,ENSG00000165886,ENSG00000241935,ENSG00000249967,ENSG00000171160,ENSG00000119986,ENSG00000155254,ENSG00000120057,ENSG00000095713,ENSG00000166024,ENSG00000119943,ENSG00000107521,ENSG00000119946,ENSG00000023839,ENSG00000107554,ENSG00000120054,ENSG00000213341,ENSG00000196072,ENSG00000099194,ENSG00000075290,ENSG00000075826,ENSG00000075891,ENSG00000138136,ENSG00000107829,ENSG00000107833,ENSG00000148840,ENSG00000166197,ENSG00000107862,ENSG00000059915,ENSG00000107872,ENSG00000138107,ENSG00000107882,ENSG00000171206,ENSG00000138175,ENSG00000156398,ENSG00000214435,ENSG00000148842,ENSG00000148798,ENSG00000183128,ENSG00000107957,ENSG00000065618,ENSG00000148841,ENSG00000120051,ENSG00000148700,ENSG00000119953,ENSG00000138166,ENSG00000108061,ENSG00000119927,ENSG00000119913,ENSG00000023041,ENSG00000151532,ENSG00000148737,ENSG00000148702,ENSG00000197893,ENSG00000043591,ENSG00000095627,ENSG00000099204,ENSG00000151553,ENSG00000165832,ENSG00000107518,ENSG00000151892,ENSG00000182645,ENSG00000203837,ENSG00000175535,ENSG00000187021,ENSG00000165863,ENSG00000165868,ENSG00000188316,ENSG00000187164,ENSG00000186795,ENSG00000151893,ENSG00000107581,ENSG00000165672,ENSG00000198873,ENSG00000148908,ENSG00000198825,ENSG00000197771,ENSG00000107651,ENSG00000120008,ENSG00000107669,ENSG00000138162,ENSG00000107679,ENSG00000187908,ENSG00000138161,ENSG00000213185,ENSG00000179988,ENSG00000095574,ENSG00000196177,ENSG00000188620,ENSG00000154473,ENSG00000121898,ENSG00000229544,ENSG00000189319,ENSG00000165660,ENSG00000019995,ENSG00000175029,ENSG00000154485,ENSG00000188690,ENSG00000089876,ENSG00000203780,ENSG00000154493,ENSG00000180745,ENSG00000132334,ENSG00000148773,ENSG00000237489,ENSG00000176171,ENSG00000148814,ENSG00000171813,ENSG00000171811,ENSG00000148824,ENSG00000130649,ENSG00000147535,ENSG00000176731,ENSG00000171056,ENSG00000185015,ENSG00000171044,ENSG00000177710,ENSG00000154319,ENSG00000133742,ENSG00000104691,ENSG00000136574,ENSG00000253649,ENSG00000104267,ENSG00000079459,ENSG00000147614,ENSG00000147613,ENSG00000164893,ENSG00000077782,ENSG00000205884,ENSG00000205883,ENSG00000205882,ENSG00000233050,ENSG00000215343,ENSG00000176623,ENSG00000085719,ENSG00000232948,ENSG00000170289,ENSG00000250305,ENSG00000164741,ENSG00000164743,ENSG00000185053,ENSG00000104723,ENSG00000176571,ENSG00000038945,ENSG00000176566,ENSG00000155970,ENSG00000198791,ENSG00000164823,ENSG00000104320,ENSG00000155975,ENSG00000003987,ENSG00000003989,ENSG00000197140,ENSG00000123119,ENSG00000129422,ENSG00000168619,ENSG00000155100,ENSG00000214954,ENSG00000147606,ENSG00000104755,ENSG00000104760,ENSG00000079102,ENSG00000131203,ENSG00000188676,ENSG00000104763,ENSG00000104332,ENSG00000147536,ENSG00000205133,ENSG00000171428,ENSG00000156006,ENSG00000188343,ENSG00000156011,ENSG00000147408,ENSG00000104613,ENSG00000183808,ENSG00000164953,ENSG00000175445,ENSG00000036565,ENSG00000164951,ENSG00000079112,ENSG00000164949,ENSG00000158806,ENSG00000104368,ENSG00000164941,ENSG00000104365,ENSG00000156170,ENSG00000070501,ENSG00000175895,ENSG00000156172,ENSG00000156467,ENSG00000104371,ENSG00000156469,ENSG00000147434,ENSG00000169439,ENSG00000131931,ENSG00000104324,ENSG00000147649,ENSG00000254673,ENSG00000168522,ENSG00000185900,ENSG00000197181,ENSG00000156482,ENSG00000104635,ENSG00000177459,ENSG00000132541,ENSG00000104361,ENSG00000104375,ENSG00000132549,ENSG00000253729,ENSG00000104738,ENSG00000158941,ENSG00000164919,ENSG00000132554,ENSG00000169139,ENSG00000034239,ENSG00000008853,ENSG00000019549,ENSG00000168333,ENSG00000034677,ENSG00000186106,ENSG00000173535,ENSG00000173530,ENSG00000147488,ENSG00000183729,ENSG00000082556,ENSG00000180053,ENSG00000159167,ENSG00000042980,ENSG00000164924,ENSG00000147509,ENSG00000083307,ENSG00000134028,ENSG00000104490,ENSG00000137547,ENSG00000164736,ENSG00000104237,ENSG00000147437,ENSG00000104756,ENSG00000155087,ENSG00000184661,ENSG00000221818,ENSG00000155096,ENSG00000254087,ENSG00000221914,ENSG00000008988,ENSG00000155097,ENSG00000164930,ENSG00000170786,ENSG00000164934,ENSG00000120907,ENSG00000104331,ENSG00000169122,ENSG00000215114,ENSG00000137575,ENSG00000147647,ENSG00000164935,ENSG00000178538,ENSG00000104388,ENSG00000164830,ENSG00000177182,ENSG00000174429,ENSG00000120885,ENSG00000154188,ENSG00000104408,ENSG00000104412,ENSG00000147419,ENSG00000164841,ENSG00000174417,ENSG00000120526,ENSG00000120533,ENSG00000171320,ENSG00000205038,ENSG00000137563,ENSG00000137561,ENSG00000185728,ENSG00000180828,ENSG00000172817,ENSG00000104442,ENSG00000168079,ENSG00000189233,ENSG00000066855,ENSG00000134014,ENSG00000164794,ENSG00000168081,ENSG00000186918,ENSG00000214050,ENSG00000147573,ENSG00000104290,ENSG00000164796,ENSG00000147571,ENSG00000179041,ENSG00000104299,ENSG00000147576,ENSG00000147421,ENSG00000197892,ENSG00000133872,ENSG00000104660,ENSG00000177669,ENSG00000104671,ENSG00000178460,ENSG00000197265,ENSG00000261787,ENSG00000178125,ENSG00000104695,ENSG00000172728,ENSG00000165078,ENSG00000046889,ENSG00000198042,ENSG00000133878,ENSG00000165084,ENSG00000156687,ENSG00000137573,ENSG00000215262,ENSG00000147475,ENSG00000147471,ENSG00000020181,ENSG00000104221,ENSG00000169154,ENSG00000147592,ENSG00000129691,ENSG00000221947,ENSG00000175324,ENSG00000156735,ENSG00000178860,ENSG00000104321,ENSG00000147601,ENSG00000164764,ENSG00000147604,ENSG00000258677,ENSG00000104343,ENSG00000154582,ENSG00000154589,ENSG00000104369,ENSG00000104381,ENSG00000137558,ENSG00000121005,ENSG00000164749,ENSG00000091656,ENSG00000104432,ENSG00000104435,ENSG00000164683,ENSG00000147586,ENSG00000076554,ENSG00000205189,ENSG00000076641,ENSG00000164687,ENSG00000147588,ENSG00000205186,ENSG00000253598,ENSG00000104231,ENSG00000104497,ENSG00000184672,ENSG00000183783,ENSG00000177752,ENSG00000163281,ENSG00000163285,ENSG00000109158,ENSG00000169019,ENSG00000145244,ENSG00000170448,ENSG00000163293,ENSG00000198515,ENSG00000074966,ENSG00000182223,ENSG00000109180,ENSG00000109182,ENSG00000188993,ENSG00000163071,ENSG00000109189,ENSG00000226887,ENSG00000145216,ENSG00000072201,ENSG00000157404,ENSG00000128052,ENSG00000109265,ENSG00000128050,ENSG00000249693,ENSG00000171476,ENSG00000128040,ENSG00000047315,ENSG00000163453,ENSG00000150471,ENSG00000205678,ENSG00000035720,ENSG00000033178,ENSG00000153802,ENSG00000187054,ENSG00000198092,ENSG00000185873,ENSG00000083896,ENSG00000109181,ENSG00000135220,ENSG00000171234,ENSG00000213759,ENSG00000135226,ENSG00000156096,ENSG00000271271,ENSG00000173610,ENSG00000173597,ENSG00000109193,ENSG00000126545,ENSG00000135222,ENSG00000126549,ENSG00000205649,ENSG00000126550,ENSG00000187533,ENSG00000181617,ENSG00000171209,ENSG00000109208,ENSG00000171201,ENSG00000171199,ENSG00000171195,ENSG00000178522,ENSG00000132464,ENSG00000132465,ENSG00000018189,ENSG00000173542,ENSG00000156136,ENSG00000145321,ENSG00000056291,ENSG00000132466,ENSG00000081051,ENSG00000079557,ENSG00000169435,ENSG00000169429,ENSG00000124875,ENSG00000109272,ENSG00000081041,ENSG00000182585,ENSG00000109321,ENSG00000169116,ENSG00000163743,ENSG00000174796,ENSG00000174792,ENSG00000138769,ENSG00000138757,ENSG00000138768,ENSG00000156194,ENSG00000198301,ENSG00000138755,ENSG00000169248,ENSG00000138760,ENSG00000189157,ENSG00000272414,ENSG00000163749,ENSG00000138771,ENSG00000186212,ENSG00000156234,ENSG00000169288,ENSG00000138756,ENSG00000156269,ENSG00000152784,ENSG00000138675,ENSG00000197826,ENSG00000249242,ENSG00000138674,ENSG00000138663,ENSG00000173085,ENSG00000173083,ENSG00000163312,ENSG00000163319,ENSG00000163322,ENSG00000138678,ENSG00000163624,ENSG00000138639,ENSG00000172493,ENSG00000170509,ENSG00000198189,ENSG00000170502,ENSG00000152583,ENSG00000152591,ENSG00000152592,ENSG00000029559,ENSG00000118785,ENSG00000118762,ENSG00000163644,ENSG00000138642,ENSG00000145337,ENSG00000255072,ENSG00000138640,ENSG00000180346,ENSG00000185477,ENSG00000145335,ENSG00000138722,ENSG00000152208,ENSG00000172238,ENSG00000163110,ENSG00000138696,ENSG00000182168,ENSG00000163114,ENSG00000151247,ENSG00000198099,ENSG00000196616,ENSG00000248144,ENSG00000196344,ENSG00000138813,ENSG00000248713,ENSG00000070190,ENSG00000109270,ENSG00000164031,ENSG00000145358,ENSG00000138821,ENSG00000109320,ENSG00000109332,ENSG00000145354,ENSG00000164038,ENSG00000164039,ENSG00000138778,ENSG00000168772,ENSG00000138777,ENSG00000236699,ENSG00000138785,ENSG00000164022,ENSG00000250298,ENSG00000155011,ENSG00000138801,ENSG00000164023,ENSG00000155016,ENSG00000138796,ENSG00000138795,ENSG00000109475,ENSG00000198856,ENSG00000164089,ENSG00000005059,ENSG00000183423,ENSG00000170522,ENSG00000178403,ENSG00000138658,ENSG00000174720,ENSG00000180801,ENSG00000174607,ENSG00000174599,ENSG00000164100,ENSG00000172403,ENSG00000172399,ENSG00000145390,ENSG00000138735,ENSG00000164109,ENSG00000138738,ENSG00000164112,ENSG00000123737,ENSG00000145386,ENSG00000138686,ENSG00000138741,ENSG00000138688,ENSG00000164113,ENSG00000109471,ENSG00000138684,ENSG00000145375,ENSG00000151458,ENSG00000196159,ENSG00000164066,ENSG00000164070,ENSG00000142731,ENSG00000164040,ENSG00000189184,ENSG00000151012,ENSG00000137463,ENSG00000164134,ENSG00000172007,ENSG00000145391,ENSG00000196782,ENSG00000153130,ENSG00000153132,ENSG00000205301,ENSG00000179387,ENSG00000109445,ENSG00000164136,ENSG00000109452,ENSG00000170185,ENSG00000197465,ENSG00000250361,ENSG00000170180,ENSG00000164162,ENSG00000164163,ENSG00000170365,ENSG00000151611,ENSG00000237136,ENSG00000151612,ENSG00000120519,ENSG00000151615,ENSG00000164168,ENSG00000164169,ENSG00000071205,ENSG00000151623,ENSG00000234828,ENSG00000170390,ENSG00000181541,ENSG00000145425,ENSG00000164142,ENSG00000059691,ENSG00000109670,ENSG00000169989,ENSG00000109654,ENSG00000171566,ENSG00000171564,ENSG00000171560,ENSG00000151962,ENSG00000185149,ENSG00000164114,ENSG00000164116,ENSG00000256394,ENSG00000151790,ENSG00000256043,ENSG00000145431,ENSG00000164124,ENSG00000171509,ENSG00000171497,ENSG00000164123,ENSG00000164128,ENSG00000164129,ENSG00000151005,ENSG00000198498,ENSG00000145416,ENSG00000248771,ENSG00000248329,ENSG00000052802,ENSG00000196104,ENSG00000109511,ENSG00000137628,ENSG00000181381,ENSG00000109572,ENSG00000198948,ENSG00000109576,ENSG00000174473,ENSG00000109586,ENSG00000164104,ENSG00000164106,ENSG00000164107,ENSG00000164117,ENSG00000164118,ENSG00000145451,ENSG00000168594,ENSG00000150625,ENSG00000150627,ENSG00000150628,ENSG00000164122,ENSG00000129128,ENSG00000150630,ENSG00000129187,ENSG00000151718,ENSG00000177300,ENSG00000185758,ENSG00000164303,ENSG00000164305,ENSG00000164306,ENSG00000151726,ENSG00000187821,ENSG00000151729,ENSG00000164323,ENSG00000109762,ENSG00000109771,ENSG00000186352,ENSG00000109775,ENSG00000205129,ENSG00000168491,ENSG00000154553,ENSG00000164342,ENSG00000109794,ENSG00000088926,ENSG00000168412,ENSG00000083857,ENSG00000184108,ENSG00000109536,ENSG00000028116,ENSG00000119866,ENSG00000115421,ENSG00000162924,ENSG00000162927,ENSG00000237651,ENSG00000115464,ENSG00000082898,ENSG00000170264,ENSG00000173163,ENSG00000170340,ENSG00000186889,ENSG00000115504,ENSG00000169764,ENSG00000143952,ENSG00000119844,ENSG00000115902,ENSG00000011523,ENSG00000138071,ENSG00000198369,ENSG00000143995,ENSG00000273398,ENSG00000115946,ENSG00000221823,ENSG00000119865,ENSG00000204923,ENSG00000169621,ENSG00000163219,ENSG00000163217,ENSG00000183607,ENSG00000169605,ENSG00000087338,ENSG00000124380,ENSG00000059728,ENSG00000169564,ENSG00000115998,ENSG00000116005,ENSG00000143977,ENSG00000163235,ENSG00000183733,ENSG00000152672,ENSG00000144031,ENSG00000124370,ENSG00000124383,ENSG00000075292,ENSG00000135636,ENSG00000144036,ENSG00000135631,ENSG00000135617,ENSG00000135624,ENSG00000116127,ENSG00000187833,ENSG00000163017,ENSG00000114956,ENSG00000114978,ENSG00000188687,ENSG00000204843,ENSG00000159239,ENSG00000005448,ENSG00000115274,ENSG00000135637,ENSG00000115282,ENSG00000179528,ENSG00000115289,ENSG00000144045,ENSG00000159374,ENSG00000135622,ENSG00000115350,ENSG00000115363,ENSG00000005436,ENSG00000176204,ENSG00000143954,ENSG00000172023,ENSG00000115386,ENSG00000172016,ENSG00000034510,ENSG00000042445,ENSG00000115459,ENSG00000042493,ENSG00000152292,ENSG00000168906,ENSG00000168899,ENSG00000168894,ENSG00000168887,ENSG00000115525,ENSG00000068654,ENSG00000132300,ENSG00000132313,ENSG00000115548,ENSG00000115561,ENSG00000172116,ENSG00000163586,ENSG00000172005,ENSG00000144029,ENSG00000233757,ENSG00000115041,ENSG00000144010,ENSG00000144015,ENSG00000174501,ENSG00000144028,ENSG00000114982,ENSG00000249715,ENSG00000158158,ENSG00000168763,ENSG00000168754,ENSG00000144199,ENSG00000196912,ENSG00000144191,ENSG00000040933,ENSG00000183513,ENSG00000115446,ENSG00000071073,ENSG00000135951,ENSG00000144182,ENSG00000273155,ENSG00000158411,ENSG00000185414,ENSG00000185674,ENSG00000144214,ENSG00000115514,ENSG00000144218,ENSG00000170500,ENSG00000115526,ENSG00000115539,ENSG00000175874,ENSG00000196460,ENSG00000115590,ENSG00000115594,ENSG00000115598,ENSG00000115602,ENSG00000115604,ENSG00000115607,ENSG00000180251,ENSG00000135953,ENSG00000170417,ENSG00000198914,ENSG00000135974,ENSG00000071051,ENSG00000254126,ENSG00000144057,ENSG00000196228,ENSG00000198203,ENSG00000198075,ENSG00000169756,ENSG00000153201,ENSG00000163006,ENSG00000135960,ENSG00000186522,ENSG00000256977,ENSG00000144061,ENSG00000175701,ENSG00000169679,ENSG00000169629,ENSG00000114999,ENSG00000125611,ENSG00000144136,ENSG00000169607,ENSG00000115008,ENSG00000125571,ENSG00000136688,ENSG00000136694,ENSG00000136696,ENSG00000136695,ENSG00000136697,ENSG00000125637,ENSG00000136682,ENSG00000144134,ENSG00000115084,ENSG00000125629,ENSG00000019169,ENSG00000171227,ENSG00000080293,ENSG00000144120,ENSG00000115109,ENSG00000074047,ENSG00000074054,ENSG00000155052,ENSG00000136732,ENSG00000136717,ENSG00000163161,ENSG00000136709,ENSG00000144231,ENSG00000136715,ENSG00000196834,ENSG00000152093,ENSG00000136698,ENSG00000152102,ENSG00000183840,ENSG00000176771,ENSG00000152127,ENSG00000153086,ENSG00000176601,ENSG00000115839,ENSG00000048991,ENSG00000144224,ENSG00000115866,ENSG00000150540,ENSG00000168702,ENSG00000115919,ENSG00000075884,ENSG00000150556,ENSG00000187123,ENSG00000184898,ENSG00000123610,ENSG00000080345,ENSG00000162980,ENSG00000182389,ENSG00000115145,ENSG00000177917,ENSG00000162989,ENSG00000136542,ENSG00000136541,ENSG00000115165,ENSG00000115170,ENSG00000163331,ENSG00000196151,ENSG00000136536,ENSG00000241399,ENSG00000248672,ENSG00000054219,ENSG00000153246,ENSG00000115221,ENSG00000136560,ENSG00000115233,ENSG00000136535,ENSG00000197635,ENSG00000115263,ENSG00000078098,ENSG00000184611,ENSG00000115290,ENSG00000082438,ENSG00000169507,ENSG00000153253,ENSG00000136531,ENSG00000178662,ENSG00000115339,ENSG00000123607,ENSG00000144285,ENSG00000136546,ENSG00000163092,ENSG00000172318,ENSG00000172292,ENSG00000163072,ENSG00000152253,ENSG00000152254,ENSG00000073734,ENSG00000163093,ENSG00000251569,ENSG00000239474,ENSG00000138399,ENSG00000138398,ENSG00000154479,ENSG00000144362,ENSG00000213160,ENSG00000138385,ENSG00000138382,ENSG00000071909,ENSG00000204335,ENSG00000204334,ENSG00000198586,ENSG00000123600,ENSG00000115827,ENSG00000071967,ENSG00000115840,ENSG00000128708,ENSG00000172878,ENSG00000152256,ENSG00000144354,ENSG00000217236,ENSG00000115935,ENSG00000138435,ENSG00000115966,ENSG00000174279,ENSG00000175879,ENSG00000128652,ENSG00000128654,ENSG00000170144,ENSG00000196659,ENSG00000197557,ENSG00000128655,ENSG00000155636,ENSG00000204311,ENSG00000079150,ENSG00000155657,ENSG00000163492,ENSG00000187231,ENSG00000163510,ENSG00000170035,ENSG00000115232,ENSG00000188452,ENSG00000162992,ENSG00000138434,ENSG00000150722,ENSG00000115252,ENSG00000077232,ENSG00000162998,ENSG00000061676,ENSG00000163002,ENSG00000188738,ENSG00000065548,ENSG00000138448,ENSG00000144369,ENSG00000163012,ENSG00000144366,ENSG00000168542,ENSG00000204262,ENSG00000115368,ENSG00000138449,ENSG00000151687,ENSG00000128699,ENSG00000187699,ENSG00000138379,ENSG00000151689,ENSG00000151690,ENSG00000189362,ENSG00000115415,ENSG00000138378,ENSG00000128641,ENSG00000173559,ENSG00000168497,ENSG00000144339,ENSG00000118997,ENSG00000144395,ENSG00000187944,ENSG00000197121,ENSG00000115524,ENSG00000115520,ENSG00000144381,ENSG00000115541,ENSG00000270757,ENSG00000115540,ENSG00000162944,ENSG00000247626,ENSG00000152430,ENSG00000119042,ENSG00000226124,ENSG00000162971,ENSG00000162972,ENSG00000196141,ENSG00000155729,ENSG00000163535,ENSG00000138356,ENSG00000013441,ENSG00000240344,ENSG00000196290,ENSG00000115942,ENSG00000155744,ENSG00000119013,ENSG00000155754,ENSG00000082126,ENSG00000138395,ENSG00000182329,ENSG00000144426,ENSG00000119004,ENSG00000163599,ENSG00000116117,ENSG00000118257,ENSG00000023228,ENSG00000114942,ENSG00000183671,ENSG00000204186,ENSG00000235118,ENSG00000138400,ENSG00000118246,ENSG00000144410,ENSG00000118260,ENSG00000144401,ENSG00000163254,ENSG00000182187,ENSG00000188674,ENSG00000138413,ENSG00000144407,ENSG00000078018,ENSG00000144406,ENSG00000197713,ENSG00000115361,ENSG00000168530,ENSG00000115365,ENSG00000030419,ENSG00000144451,ENSG00000174453,ENSG00000144452,ENSG00000115414,ENSG00000118242,ENSG00000115425,ENSG00000163449,ENSG00000079246,ENSG00000144583,ENSG00000197756,ENSG00000115461,ENSG00000118245,ENSG00000179921,ENSG00000158428,ENSG00000144579,ENSG00000135913,ENSG00000144580,ENSG00000135912,ENSG00000171450,ENSG00000187736,ENSG00000198925,ENSG00000163516,ENSG00000135924,ENSG00000054356,ENSG00000182698,ENSG00000123992,ENSG00000188760,ENSG00000123999,ENSG00000144589,ENSG00000114923,ENSG00000116106,ENSG00000135903,ENSG00000116120,ENSG00000124003,ENSG00000135900,ENSG00000124019,ENSG00000036257,ENSG00000135905,ENSG00000144460,ENSG00000081052,ENSG00000042304,ENSG00000115009,ENSG00000153827,ENSG00000079263,ENSG00000185404,ENSG00000067066,ENSG00000135898,ENSG00000173699,ENSG00000135914,ENSG00000115053,ENSG00000163273,ENSG00000144535,ENSG00000163283,ENSG00000163286,ENSG00000163295,ENSG00000221944,ENSG00000135930,ENSG00000115474,ENSG00000182600,ENSG00000115488,ENSG00000085978,ENSG00000085982,ENSG00000242515,ENSG00000244122,ENSG00000240224,ENSG00000244474,ENSG00000243135,ENSG00000242366,ENSG00000185038,ENSG00000144481,ENSG00000072080,ENSG00000130147,ENSG00000157985,ENSG00000132321,ENSG00000198612,ENSG00000163359,ENSG00000124839,ENSG00000124831,ENSG00000177483,ENSG00000144488,ENSG00000204104,ENSG00000130414,ENSG00000178602,ENSG00000144504,ENSG00000142330,ENSG00000178623,ENSG00000130294,ENSG00000122085,ENSG00000115677,ENSG00000168385
TF	Factor: HMX3; motif: NNCAMTTAANN	TF:M04335	0.00304572	5437	2635	830	ENSG00000147676,ENSG00000147789,ENSG00000160882,ENSG00000185730,ENSG00000104524,ENSG00000178719,ENSG00000186583,ENSG00000178896,ENSG00000185122,ENSG00000104447,ENSG00000164754,ENSG00000164756,ENSG00000136960,ENSG00000136982,ENSG00000155792,ENSG00000172172,ENSG00000172167,ENSG00000170961,ENSG00000156787,ENSG00000259305,ENSG00000170873,ENSG00000212993,ENSG00000136997,ENSG00000258417,ENSG00000132297,ENSG00000184156,ENSG00000129295,ENSG00000165071,ENSG00000129292,ENSG00000042832,ENSG00000256892,ENSG00000175395,ENSG00000165733,ENSG00000169826,ENSG00000150201,ENSG00000196793,ENSG00000187783,ENSG00000165406,ENSG00000204179,ENSG00000204172,ENSG00000170324,ENSG00000128805,ENSG00000165606,ENSG00000225830,ENSG00000197444,ENSG00000185532,ENSG00000177613,ENSG00000165471,ENSG00000150275,ENSG00000249860,ENSG00000122952,ENSG00000122873,ENSG00000165443,ENSG00000148541,ENSG00000165449,ENSG00000108091,ENSG00000170312,ENSG00000072422,ENSG00000183346,ENSG00000150347,ENSG00000148572,ENSG00000198739,ENSG00000108176,ENSG00000138347,ENSG00000179774,ENSG00000108187,ENSG00000204130,ENSG00000122958,ENSG00000099284,ENSG00000042286,ENSG00000148730,ENSG00000166228,ENSG00000197746,ENSG00000166295,ENSG00000107745,ENSG00000138308,ENSG00000122884,ENSG00000122882,ENSG00000138286,ENSG00000182180,ENSG00000166348,ENSG00000177791,ENSG00000172586,ENSG00000148606,ENSG00000133678,ENSG00000122378,ENSG00000148600,ENSG00000062650,ENSG00000148671,ENSG00000184719,ENSG00000204022,ENSG00000204020,ENSG00000173239,ENSG00000152766,ENSG00000026103,ENSG00000138135,ENSG00000107798,ENSG00000204010,ENSG00000185745,ENSG00000152782,ENSG00000138182,ENSG00000148688,ENSG00000165338,ENSG00000107854,ENSG00000174721,ENSG00000107864,ENSG00000119912,ENSG00000152804,ENSG00000095596,ENSG00000138119,ENSG00000108231,ENSG00000108239,ENSG00000119969,ENSG00000138115,ENSG00000059573,ENSG00000177853,ENSG00000107447,ENSG00000197430,ENSG00000095587,ENSG00000155629,ENSG00000269891,ENSG00000213390,ENSG00000171160,ENSG00000119919,ENSG00000119929,ENSG00000014919,ENSG00000023839,ENSG00000120054,ENSG00000107566,ENSG00000213341,ENSG00000196072,ENSG00000166135,ENSG00000107807,ENSG00000138136,ENSG00000166167,ENSG00000166189,ENSG00000198728,ENSG00000148840,ENSG00000107859,ENSG00000166275,ENSG00000270316,ENSG00000156374,ENSG00000148835,ENSG00000107957,ENSG00000119953,ENSG00000119913,ENSG00000197142,ENSG00000197893,ENSG00000095627,ENSG00000165816,ENSG00000169129,ENSG00000099204,ENSG00000203837,ENSG00000175535,ENSG00000107560,ENSG00000151923,ENSG00000198825,ENSG00000107651,ENSG00000120008,ENSG00000107679,ENSG00000187908,ENSG00000183559,ENSG00000203795,ENSG00000179988,ENSG00000189319,ENSG00000165660,ENSG00000019995,ENSG00000175029,ENSG00000107949,ENSG00000089876,ENSG00000203780,ENSG00000214285,ENSG00000180745,ENSG00000148773,ENSG00000170430,ENSG00000108001,ENSG00000148814,ENSG00000171772,ENSG00000225899,ENSG00000183638,ENSG00000171060,ENSG00000171056,ENSG00000185015,ENSG00000104643,ENSG00000177710,ENSG00000133742,ENSG00000253649,ENSG00000226430,ENSG00000123124,ENSG00000205882,ENSG00000215343,ENSG00000223443,ENSG00000186523,ENSG00000176623,ENSG00000145002,ENSG00000250305,ENSG00000038945,ENSG00000176566,ENSG00000078579,ENSG00000169495,ENSG00000169490,ENSG00000104320,ENSG00000003989,ENSG00000129422,ENSG00000155099,ENSG00000104755,ENSG00000104760,ENSG00000079102,ENSG00000176907,ENSG00000165061,ENSG00000147536,ENSG00000205133,ENSG00000156006,ENSG00000147408,ENSG00000036565,ENSG00000079112,ENSG00000164949,ENSG00000061337,ENSG00000197275,ENSG00000158806,ENSG00000156162,ENSG00000158856,ENSG00000070501,ENSG00000175895,ENSG00000078668,ENSG00000156469,ENSG00000168575,ENSG00000176209,ENSG00000147432,ENSG00000147434,ENSG00000169439,ENSG00000131931,ENSG00000120925,ENSG00000104324,ENSG00000147649,ENSG00000254673,ENSG00000132561,ENSG00000104356,ENSG00000253729,ENSG00000248235,ENSG00000241852,ENSG00000132554,ENSG00000156509,ENSG00000147669,ENSG00000168333,ENSG00000147481,ENSG00000186106,ENSG00000147485,ENSG00000147457,ENSG00000104679,ENSG00000134013,ENSG00000104490,ENSG00000137547,ENSG00000104237,ENSG00000167904,ENSG00000184661,ENSG00000137574,ENSG00000221914,ENSG00000008988,ENSG00000104765,ENSG00000172680,ENSG00000164930,ENSG00000181195,ENSG00000104331,ENSG00000167910,ENSG00000104228,ENSG00000035681,ENSG00000164935,ENSG00000120899,ENSG00000120903,ENSG00000164830,ENSG00000104412,ENSG00000147419,ENSG00000164841,ENSG00000174417,ENSG00000120526,ENSG00000120533,ENSG00000171320,ENSG00000205038,ENSG00000168078,ENSG00000137561,ENSG00000147654,ENSG00000104442,ENSG00000134014,ENSG00000147642,ENSG00000205268,ENSG00000164796,ENSG00000147571,ENSG00000179041,ENSG00000104299,ENSG00000147576,ENSG00000147421,ENSG00000197892,ENSG00000120875,ENSG00000133872,ENSG00000104671,ENSG00000197265,ENSG00000178125,ENSG00000104687,ENSG00000157168,ENSG00000046889,ENSG00000133874,ENSG00000133878,ENSG00000165084,ENSG00000137573,ENSG00000104221,ENSG00000169154,ENSG00000147592,ENSG00000104313,ENSG00000175324,ENSG00000104321,ENSG00000175606,ENSG00000104381,ENSG00000137558,ENSG00000164751,ENSG00000104427,ENSG00000147586,ENSG00000147588,ENSG00000205186,ENSG00000133731,ENSG00000253598,ENSG00000184672,ENSG00000133739,ENSG00000177752,ENSG00000163285,ENSG00000145244,ENSG00000074966,ENSG00000109171,ENSG00000145247,ENSG00000109182,ENSG00000188993,ENSG00000163069,ENSG00000145216,ENSG00000134853,ENSG00000157404,ENSG00000250821,ENSG00000174799,ENSG00000109265,ENSG00000157426,ENSG00000196503,ENSG00000249693,ENSG00000171476,ENSG00000128040,ENSG00000163453,ENSG00000205678,ENSG00000145242,ENSG00000033178,ENSG00000109163,ENSG00000187054,ENSG00000198092,ENSG00000185873,ENSG00000083896,ENSG00000087128,ENSG00000197888,ENSG00000196620,ENSG00000109181,ENSG00000135220,ENSG00000171234,ENSG00000213759,ENSG00000135226,ENSG00000156096,ENSG00000271271,ENSG00000173610,ENSG00000173597,ENSG00000109193,ENSG00000205649,ENSG00000126550,ENSG00000181617,ENSG00000171209,ENSG00000145309,ENSG00000187689,ENSG00000178522,ENSG00000132464,ENSG00000018189,ENSG00000080493,ENSG00000145321,ENSG00000163626,ENSG00000132466,ENSG00000169435,ENSG00000169429,ENSG00000163739,ENSG00000163737,ENSG00000163735,ENSG00000163734,ENSG00000138769,ENSG00000138768,ENSG00000198301,ENSG00000138755,ENSG00000169245,ENSG00000169248,ENSG00000189157,ENSG00000272414,ENSG00000118804,ENSG00000163749,ENSG00000138771,ENSG00000156234,ENSG00000169288,ENSG00000138759,ENSG00000152784,ENSG00000197826,ENSG00000138670,ENSG00000249242,ENSG00000138674,ENSG00000168152,ENSG00000138663,ENSG00000173085,ENSG00000163319,ENSG00000109339,ENSG00000163629,ENSG00000163633,ENSG00000145332,ENSG00000152591,ENSG00000152592,ENSG00000029559,ENSG00000152595,ENSG00000118785,ENSG00000118777,ENSG00000138641,ENSG00000255072,ENSG00000177432,ENSG00000185477,ENSG00000145335,ENSG00000138722,ENSG00000172238,ENSG00000163104,ENSG00000138696,ENSG00000197894,ENSG00000172955,ENSG00000187758,ENSG00000196616,ENSG00000248144,ENSG00000196344,ENSG00000138813,ENSG00000248713,ENSG00000153064,ENSG00000164037,ENSG00000164038,ENSG00000138778,ENSG00000168772,ENSG00000168769,ENSG00000236699,ENSG00000138785,ENSG00000138780,ENSG00000155011,ENSG00000164023,ENSG00000164089,ENSG00000005059,ENSG00000123739,ENSG00000205403,ENSG00000109534,ENSG00000180245,ENSG00000183423,ENSG00000138798,ENSG00000164093,ENSG00000073331,ENSG00000174720,ENSG00000145362,ENSG00000270394,ENSG00000174599,ENSG00000164100,ENSG00000145388,ENSG00000172403,ENSG00000172399,ENSG00000145384,ENSG00000164109,ENSG00000138738,ENSG00000050730,ENSG00000164112,ENSG00000123737,ENSG00000145386,ENSG00000138688,ENSG00000109471,ENSG00000138684,ENSG00000181004,ENSG00000138685,ENSG00000145375,ENSG00000151458,ENSG00000164066,ENSG00000138709,ENSG00000077684,ENSG00000189184,ENSG00000151014,ENSG00000137463,ENSG00000109390,ENSG00000196782,ENSG00000153130,ENSG00000153132,ENSG00000205301,ENSG00000179387,ENSG00000170153,ENSG00000109445,ENSG00000109452,ENSG00000153147,ENSG00000164167,ENSG00000164168,ENSG00000071205,ENSG00000234828,ENSG00000170390,ENSG00000181541,ENSG00000164142,ENSG00000170006,ENSG00000137460,ENSG00000137462,ENSG00000197410,ENSG00000171566,ENSG00000171564,ENSG00000171560,ENSG00000121207,ENSG00000164114,ENSG00000109738,ENSG00000120251,ENSG00000164125,ENSG00000171509,ENSG00000052795,ENSG00000151005,ENSG00000198498,ENSG00000145416,ENSG00000183439,ENSG00000250374,ENSG00000170088,ENSG00000052802,ENSG00000109472,ENSG00000038295,ENSG00000109511,ENSG00000137628,ENSG00000129116,ENSG00000137601,ENSG00000109576,ENSG00000164107,ENSG00000168594,ENSG00000150627,ENSG00000150628,ENSG00000164122,ENSG00000038002,ENSG00000177300,ENSG00000185758,ENSG00000173320,ENSG00000164303,ENSG00000164305,ENSG00000164306,ENSG00000151729,ENSG00000109771,ENSG00000205129,ENSG00000154553,ENSG00000154556,ENSG00000109794,ENSG00000164344,ENSG00000168412,ENSG00000179059,ENSG00000179046,ENSG00000205097,ENSG00000119866,ENSG00000162924,ENSG00000162929,ENSG00000115464,ENSG00000173163,ENSG00000115507,ENSG00000169764,ENSG00000143952,ENSG00000197329,ENSG00000198369,ENSG00000143995,ENSG00000273398,ENSG00000115946,ENSG00000115956,ENSG00000163217,ENSG00000087338,ENSG00000115998,ENSG00000116001,ENSG00000116031,ENSG00000258881,ENSG00000144043,ENSG00000124357,ENSG00000135636,ENSG00000003137,ENSG00000135631,ENSG00000116127,ENSG00000187833,ENSG00000124356,ENSG00000114978,ENSG00000065911,ENSG00000204843,ENSG00000115275,ENSG00000115297,ENSG00000144045,ENSG00000159374,ENSG00000115363,ENSG00000176204,ENSG00000172023,ENSG00000186854,ENSG00000152292,ENSG00000132300,ENSG00000115548,ENSG00000115561,ENSG00000153574,ENSG00000144029,ENSG00000233757,ENSG00000144010,ENSG00000144015,ENSG00000188886,ENSG00000084090,ENSG00000114982,ENSG00000168658,ENSG00000144191,ENSG00000040933,ENSG00000071073,ENSG00000135951,ENSG00000158411,ENSG00000185414,ENSG00000185674,ENSG00000115514,ENSG00000158417,ENSG00000170500,ENSG00000204640,ENSG00000170485,ENSG00000204634,ENSG00000158435,ENSG00000163162,ENSG00000175874,ENSG00000115602,ENSG00000115604,ENSG00000135972,ENSG00000135966,ENSG00000135974,ENSG00000115652,ENSG00000144057,ENSG00000115665,ENSG00000198075,ENSG00000169756,ENSG00000163006,ENSG00000256977,ENSG00000144063,ENSG00000144061,ENSG00000257207,ENSG00000256671,ENSG00000169679,ENSG00000153107,ENSG00000144161,ENSG00000125630,ENSG00000169607,ENSG00000125571,ENSG00000136694,ENSG00000136696,ENSG00000136695,ENSG00000136682,ENSG00000115084,ENSG00000088205,ENSG00000125629,ENSG00000115109,ENSG00000115718,ENSG00000144231,ENSG00000222014,ENSG00000152093,ENSG00000136698,ENSG00000233087,ENSG00000163040,ENSG00000183840,ENSG00000152127,ENSG00000153086,ENSG00000176601,ENSG00000115839,ENSG00000048991,ENSG00000076003,ENSG00000115866,ENSG00000121966,ENSG00000168702,ENSG00000115919,ENSG00000121989,ENSG00000123610,ENSG00000080345,ENSG00000115145,ENSG00000177519,ENSG00000115159,ENSG00000136542,ENSG00000007001,ENSG00000153237,ENSG00000163331,ENSG00000115183,ENSG00000136536,ENSG00000241399,ENSG00000153250,ENSG00000136560,ENSG00000115263,ENSG00000078098,ENSG00000082438,ENSG00000169507,ENSG00000153253,ENSG00000136531,ENSG00000178662,ENSG00000123607,ENSG00000144285,ENSG00000172318,ENSG00000198648,ENSG00000172292,ENSG00000152254,ENSG00000073737,ENSG00000081479,ENSG00000239474,ENSG00000138399,ENSG00000154479,ENSG00000144362,ENSG00000213160,ENSG00000138382,ENSG00000071909,ENSG00000204335,ENSG00000204334,ENSG00000123600,ENSG00000115827,ENSG00000071967,ENSG00000077380,ENSG00000115840,ENSG00000128708,ENSG00000172878,ENSG00000144355,ENSG00000115844,ENSG00000091428,ENSG00000172845,ENSG00000138430,ENSG00000217236,ENSG00000138433,ENSG00000144306,ENSG00000128714,ENSG00000175879,ENSG00000170166,ENSG00000128645,ENSG00000128654,ENSG00000197557,ENSG00000079156,ENSG00000204311,ENSG00000079150,ENSG00000116095,ENSG00000155657,ENSG00000163492,ENSG00000144331,ENSG00000163510,ENSG00000115232,ENSG00000150722,ENSG00000115252,ENSG00000077232,ENSG00000162998,ENSG00000163002,ENSG00000170396,ENSG00000065548,ENSG00000144369,ENSG00000163012,ENSG00000003436,ENSG00000144366,ENSG00000115368,ENSG00000128694,ENSG00000128699,ENSG00000064933,ENSG00000151690,ENSG00000138386,ENSG00000187944,ENSG00000115524,ENSG00000115520,ENSG00000115540,ENSG00000162944,ENSG00000115896,ENSG00000119042,ENSG00000226124,ENSG00000155729,ENSG00000163535,ENSG00000138356,ENSG00000082153,ENSG00000155749,ENSG00000115993,ENSG00000155755,ENSG00000138443,ENSG00000163599,ENSG00000114948,ENSG00000232125,ENSG00000144410,ENSG00000118231,ENSG00000163254,ENSG00000182187,ENSG00000188674,ENSG00000078018,ENSG00000144406,ENSG00000197713,ENSG00000168530,ENSG00000115365,ENSG00000021826,ENSG00000174453,ENSG00000144452,ENSG00000079246,ENSG00000118245,ENSG00000163466,ENSG00000144580,ENSG00000115649,ENSG00000144567,ENSG00000158552,ENSG00000182698,ENSG00000116120,ENSG00000152049,ENSG00000171951,ENSG00000124019,ENSG00000135905,ENSG00000144468,ENSG00000081052,ENSG00000168958,ENSG00000173744,ENSG00000153820,ENSG00000153827,ENSG00000135898,ENSG00000173692,ENSG00000115053,ENSG00000144524,ENSG00000237412,ENSG00000204120,ENSG00000115474,ENSG00000115488,ENSG00000130561,ENSG00000077044,ENSG00000085982,ENSG00000241635,ENSG00000242515,ENSG00000241119,ENSG00000244122,ENSG00000242366,ENSG00000123485,ENSG00000144481,ENSG00000072080,ENSG00000198612,ENSG00000163359,ENSG00000184182,ENSG00000258984,ENSG00000132330,ENSG00000063660,ENSG00000188542
GO:BP	flavonoid metabolic process	GO:0009812	0.0031021	17	2409	11	ENSG00000136997,ENSG00000173597,ENSG00000241635,ENSG00000242515,ENSG00000241119,ENSG00000244122,ENSG00000167165,ENSG00000240224,ENSG00000244474,ENSG00000243135,ENSG00000242366
TF	Factor: HOXC11; motif: NGYMATWAANN; match class: 1	TF:M10816_1	0.00316448	1055	2635	195	ENSG00000181135,ENSG00000184374,ENSG00000164961,ENSG00000156831,ENSG00000212993,ENSG00000175395,ENSG00000256574,ENSG00000165406,ENSG00000172671,ENSG00000188234,ENSG00000204172,ENSG00000204149,ENSG00000148584,ENSG00000108064,ENSG00000148541,ENSG00000151150,ENSG00000150347,ENSG00000198739,ENSG00000166228,ENSG00000172650,ENSG00000176986,ENSG00000151224,ENSG00000204022,ENSG00000173239,ENSG00000119938,ENSG00000107864,ENSG00000119969,ENSG00000108242,ENSG00000120054,ENSG00000255339,ENSG00000166136,ENSG00000107862,ENSG00000107957,ENSG00000119927,ENSG00000148702,ENSG00000197893,ENSG00000183605,ENSG00000120008,ENSG00000138162,ENSG00000019995,ENSG00000089876,ENSG00000214285,ENSG00000180745,ENSG00000147535,ENSG00000170289,ENSG00000038945,ENSG00000155970,ENSG00000003989,ENSG00000129422,ENSG00000168619,ENSG00000155100,ENSG00000188676,ENSG00000156006,ENSG00000156011,ENSG00000036565,ENSG00000079112,ENSG00000104368,ENSG00000070501,ENSG00000132561,ENSG00000165102,ENSG00000132554,ENSG00000019549,ENSG00000168333,ENSG00000042980,ENSG00000069206,ENSG00000104517,ENSG00000221914,ENSG00000167910,ENSG00000174417,ENSG00000147654,ENSG00000147570,ENSG00000178460,ENSG00000157168,ENSG00000046889,ENSG00000129696,ENSG00000137573,ENSG00000221947,ENSG00000109182,ENSG00000188993,ENSG00000153802,ENSG00000185873,ENSG00000197888,ENSG00000196620,ENSG00000109181,ENSG00000213759,ENSG00000135226,ENSG00000156096,ENSG00000126545,ENSG00000135222,ENSG00000205649,ENSG00000126550,ENSG00000187533,ENSG00000109205,ENSG00000181617,ENSG00000171201,ENSG00000187689,ENSG00000178522,ENSG00000080493,ENSG00000145321,ENSG00000169429,ENSG00000182585,ENSG00000124882,ENSG00000174796,ENSG00000138755,ENSG00000169248,ENSG00000163629,ENSG00000152583,ENSG00000255072,ENSG00000163106,ENSG00000196616,ENSG00000196344,ENSG00000138813,ENSG00000153064,ENSG00000180245,ENSG00000183423,ENSG00000073331,ENSG00000174607,ENSG00000172403,ENSG00000145384,ENSG00000050730,ENSG00000186867,ENSG00000164066,ENSG00000234828,ENSG00000109686,ENSG00000170006,ENSG00000137462,ENSG00000121207,ENSG00000164114,ENSG00000164124,ENSG00000171509,ENSG00000164123,ENSG00000145439,ENSG00000150627,ENSG00000164342,ENSG00000179059,ENSG00000173163,ENSG00000169764,ENSG00000138071,ENSG00000198380,ENSG00000124380,ENSG00000124374,ENSG00000135624,ENSG00000144048,ENSG00000186854,ENSG00000185304,ENSG00000249715,ENSG00000071073,ENSG00000115526,ENSG00000135953,ENSG00000071051,ENSG00000135968,ENSG00000144063,ENSG00000136732,ENSG00000237524,ENSG00000169994,ENSG00000176601,ENSG00000144224,ENSG00000115866,ENSG00000135999,ENSG00000183091,ENSG00000182389,ENSG00000115145,ENSG00000177519,ENSG00000115170,ENSG00000136536,ENSG00000136560,ENSG00000115263,ENSG00000153253,ENSG00000152254,ENSG00000204335,ENSG00000144355,ENSG00000155657,ENSG00000163492,ENSG00000150722,ENSG00000163012,ENSG00000138379,ENSG00000151690,ENSG00000226124,ENSG00000064012,ENSG00000138395,ENSG00000118257,ENSG00000178385,ENSG00000115414,ENSG00000118242,ENSG00000135900,ENSG00000173744,ENSG00000135898,ENSG00000182600,ENSG00000242515,ENSG00000167165,ENSG00000242366,ENSG00000144481,ENSG00000072080,ENSG00000163359,ENSG00000188542
REAC	Interleukin-36 pathway	REAC:R-HSA-9014826	0.00319067	6	1434	6	ENSG00000115598,ENSG00000136688,ENSG00000136694,ENSG00000136696,ENSG00000136695,ENSG00000136697
